# Genome-wide Cross-multi-trait Analysis into Shared Genetic Architecture of Coronary Artery Disease and Aortic Aneurysms

**DOI:** 10.1101/2025.06.27.25330395

**Authors:** Jimi Virkkala, FINNGEN, Johannes Kettunen, Minna U. Kaikkonen

## Abstract

While affecting distinct vascular territories, coronary artery disease, abdominal aortic aneurysms and thoracic aortic aneurysms share similar risk factors and pathophysiological resemblance. To identify novel pleiotropic and heterogenous loci, we performed a joint meta-analysis leveraging the shared genetic architecture of thereof. Using summary statistics from three independent genome-wide association studies, we perform nine separate multivariate genome-wide scans together with cross-trait validation and identify 59 regions previously unreported as genome-wide significant for their respective traits. In our downstream investigations, we comprehensively map the functional characteristics of the loci, revealing common patterns of enriched cell types and tissues, prominent cellular pathways, expression quantitative loci and genetic correlation. Findings from this study support the presence of cardiovascular polygenicity, identify novel genome-wide significant variants for coronary artery disease and aortic aneurysms, and extend the previous knowledge on their genetic overlap and relationship. Taken together, these results show that joint analysis of related atherosclerotic disease traits allows for identification of unified biology that may offer the opportunity for future therapeutic manipulation.

## Supplementary Tables for "Genome-wide Cross-multi-trait Analysis into Shared Genetic Architecture of Coronary Artery Disease and Aortic Aneurysms" (part 1 of 2)

### Sheet: CONTENTS
GENOME-WIDE CROSS-MULTI-TRAIT ANALYSIS INTO SHARED GENETIC ARCHITECTURE OF CORONARY ARTERY DISEASE AND AORTIC ANEURYSMS
Table of Contents
Supplementary Table 1. Study population characteristics
Supplementary Table 2. Number of genetic variants in meta-analyses and multi-trait analyses
Supplementary Table 3. MTAG effective N calculations
Supplementary Table 4a. MTAG inflation estimation metrics
Supplementary Table 4b. MTAG maxFDR estimates
Supplementary Table 5a. CAD lead variants detected in MTAG meta-analysis
Supplementary Table 5b. CAD lead variants detected in MTAG CAD+AAA+TAA multi-trait meta-analysis
Supplementary Table 5c. CAD lead variants detected in MTAG CAD+AAA multi-trait meta-analysis
Supplementary Table 5d. CAD lead variants detected in MTAG CAD+TAA multi-trait meta-analysis
Supplementary Table 6a. AAA lead variants detected in MTAG meta-analysis
Supplementary Table 6b. AAA lead variants detected in MTAG CAD+AAA+TAA multi-trait meta-analysis
Supplementary Table 6c. AAA lead variants detected in MTAG CAD+AAA multi-trait meta-analysis
Supplementary Table 6d. AAA lead variants detected in MTAG AAA+TAA multi-trait meta-analysis
Supplementary Table 7a. TAA lead variants detected in MTAG meta-analysis
Supplementary Table 7b. TAA lead variants detected in MTAG CAD+AAA+TAA multi-trait meta-analysis
Supplementary Table 7c. TAA lead variants detected in MTAG CAD+TAA multi-trait meta-analysis
Supplementary Table 7d. TAA lead variants detected in MTAG AAA+TAA multi-trait meta-analysis
Supplementary Table 8a. Annotated novel CAD loci identified in MTAG meta-analysis
Supplementary Table 8b. Annotated novel AAA loci identified in MTAG meta-analysis
Supplementary Table 8c. Annotated novel TAA loci identified in MTAG meta-analysis
Supplementary Table 8d. Annotated novel CAD loci identified in MTAG CAD+AAA+TAA multi-trait meta-analysis
Supplementary Table 8e. Annotated novel CAD loci identified in MTAG CAD+AAA multi-trait meta-analysis
Supplementary Table 8f. Annotated novel CAD loci identified in MTAG CAD+TAA multi-trait meta-analysis
Supplementary Table 8g. Annotated novel AAA loci identified in MTAG CAD+AAA+TAA multi-trait meta-analysis
Supplementary Table 8h. Annotated novel AAA loci identified in MTAG CAD+AAA multi-trait meta-analysis
Supplementary Table 8i. Annotated novel AAA loci identified in MTAG AAA+TAA multi-trait meta-analysis
Supplementary Table 8j. Annotated novel TAA loci identified in MTAG CAD+AAA+TAA multi-trait meta-analysis
Supplementary Table 8k. Annotated novel TAA loci identified in MTAG CAD+TAA multi-trait meta-analysis
Supplementary Table 8l. Annotated novel TAA loci identified in MTAG AAA+TAA multi-trait meta-analysis
Supplementary Table 9. Pair-wise genetic correlations computed with LD score regression
Supplementary Table 10. Genome-wide genetic correlations observed for CAD
Supplementary Table 11. Genome-wide genetic correlations observed for AAA
Supplementary Table 12. Genome-wide genetic correlations observed for TAA
Supplementary Table 13. Significantly enriched MAGMA gene-sets and GO terms observed in CAD MTAG analyses
Supplementary Table 14. Significantly enriched MAGMA gene-sets and GO terms observed in AAA MTAG analyses
Supplementary Table 15. Significantly enriched MAGMA gene-sets and GO terms observed in TAA MTAG analyses
Supplementary Table 16. Stratified LD score regression cell type heritability enrichment
Supplementary Table 17. GWAS-eQTL colocalisation posterior probabilities

### Sheet: ST1
Supplementary Table 1. Study population characteristics
	TRAIT	FINNGEN_CASES	FINNGEN_CONTROLS	UKBB_CASES	UKBB_CONTROLS	MVP_CASES	MVP_CONTROLS	TOTAL_CASES	TOTAL_CONTROLS
	CAD	63307	416171	44047	369609	95151	197287	202505	983067
	AAA	4439	463103	1306	408565	5002	139968	10747	1011636
	TAA	5108	463106	900	398216	7050	330610	13058	1191932

### Sheet: ST2
Supplementary Table 2. Number of genetic variants in meta-analyses and multi-trait analyses
	POPULATION	TRAIT	N_SNV_RAW	N_SNV_MUNGED	N_SNV_MTAG_META_INPUT	N_SNV_MTAG_META_OUTPUT	N_SNV_MTAG_MULTI_INPUT	N_SNV_MTAG_MULTI_OUTPUT
	FinnGen	CAD	21294306	18413021	18392688	8473097	8473059	8382397
	FinnGen	AAA	21294133	18412881	18392548	8698469	8698469	8382397
	FinnGen	TAA	21294146	18412895	18392562	8956963	8956963	8382397
	UKBB	CAD	23731251	21127795	21125945	8473097	8473059	8382397
	UKBB	AAA	23704748	21103138	21101288	8698469	8698469	8382397
	UKBB	TAA	23730224	21126866	21125016	8956963	8956963	8382397
	MVP	CAD	13071360	12708054	12702461	8473097	8473059	8382397
	MVP	AAA	17679623	16159021	16159021	8698469	8698469	8382397
	MVP	TAA	21410018	19705336	19705336	8956963	8956963	8382397

### Sheet: ST3
Supplementary Table 3. MTAG effective N calculations
	CONFIGURATION	TRAIT	N_MTAG_INPUT	N_MTAG_OUTPUT	N_EFFECTIVE
	CAD+AAA+TAA	CAD	1.10168e+06	1102098	1.61549e+06
	CAD+AAA+TAA	AAA	1.46838e+06	1899601
	CAD+AAA+TAA	TAA	1.62398e+06	1706872
	CAD+AAA	CAD	1.10168e+06	1102113	1.48161e+06
	CAD+AAA	AAA	1.46838e+06	1766334
	CAD+TAA	CAD	1.10168e+06	1101682	1.42154e+06
	CAD+TAA	TAA	1.62398e+06	1638532
	AAA+TAA	AAA	1.46838e+06	1603572	1.65203e+06
	AAA+TAA	TAA	1.62398e+06	1695849

### Sheet: ST4
Supplementary Table 4a. MTAG inflation estimation metrics
	TRAIT	POPULATION	GC_LAMBDA_GWAS	GC_LAMBDA_MTAG_META	CHI^2_GWAS	CHI^2_MTAG_META	CHI^2_MTAG_MULTI_CAD+AAA+TAA	CHI^2_MTAG_MULTI_CAD+AAA	CHI^2_MTAG_MULTI_CAD+TAA	CHI^2_MTAG_MULTI_AAA+TAA
	CAD	FinnGen	1.232	1.304	1.223	1.614	1.600 (1.600)	1.598 (1.598)	1.600 (1.600)	N/A
	CAD	UKBB	1.112		1.242
	CAD	MVP	1.086		1.221
	AAA	FinnGen	1.082	1.067	1.051	1.099	1.101 (1.131)	1.101 (1.122)	N/A	1.10 (1.109)
	AAA	UKBB	0.758		1.016
	AAA	MVP	1.063		1.031
	TAA	FinnGen	1.067	1.078	1.064	1.126	1.134 (1.141)	N/A	1.134 (1.136)	1.13 (1.136)
	TAA	UKBB	0.691		1.015
	TAA	MVP	1.054		1.081
Supplementary Table 4b. MTAG maxFDR estimates
	TRAIT	CONFIGURATION	MTAG_MAX_FDR
	CAD	CAD+AAA+TAA	0.000339
	CAD	CAD+AAA	0.000342
	CAD	CAD+TAA	0.000338
	AAA	CAD+AAA+TAA	0.085119
	AAA	CAD+AAA	0.058422
	AAA	AAA+TAA	0.06224
	TAA	CAD+AAA+TAA	0.038812
	TAA	CAD+TAA	0.040109
	TAA	AAA+TAA	0.037960

### Sheet: ST5
Supplementary Table 5a. CAD lead variants detected in MTAG meta-analysis
	ID	SNP	CHROM	POS	REF	ALT	FRQ	BETA	SE	Z	P	GENE_NEAREST
	rs12740374	1_109274968_G_T	1	109274968	G	T	0.219732	-0.0309108	0.0016685	-18.5261	1.27198e-76	SORT1
	rs11591147	1_55039974_G_T	1	55039974	G	T	0.0236887	-0.0672515	0.00454287	-14.8037	1.38583e-49	PCSK9
	rs72664332	1_56514550_A_C	1	56514550	A	C	0.0978724	-0.0301114	0.00232504	-12.9509	2.32222e-38	PLPP3
	rs2133189	1_222641100_C_T	1	222641100	C	T	0.722992	0.0183951	0.00154377	11.9157	9.80567e-33	MIA3
	rs2228145	1_154454494_A_C	1	154454494	A	C	0.370085	-0.0132552	0.00143088	-9.26367	1.97518e-20	IL6R
	rs72661887	1_37950638_C_T	1	37950638	C	T	0.472875	0.0121551	0.00138377	8.784	1.57764e-18	FHL3
	rs10800429	1_169306905_G_A	1	169306905	G	A	0.441611	-0.010703	0.00139126	-7.69309	1.43627e-14	NME7
	rs1230666	1_113630788_A_G	1	113630788	A	G	0.849052	-0.0142244	0.00192981	-7.3709	1.6948e-13	DCLRE1B
	rs12747145	1_3400669_G_A	1	3400669	G	A	0.208385	0.0124376	0.001701	7.31192	2.63351e-13	PRDM16
	rs631556	1_201774057_G_A	1	201774057	G	A	0.396464	0.0099553	0.00141235	7.04876	1.80517e-12	NAV1
	rs11205303	1_149934520_T_C	1	149934520	T	C	0.380252	0.0098435	0.00142315	6.91668	4.62358e-12	MTMR11
	rs11581339	1_200686105_A_G	1	200686105	A	G	0.447873	0.00938824	0.00138931	6.7575	1.40397e-11	DDX59
	rs4650716	1_175159575_C_A	1	175159575	C	A	0.50902	0.00924485	0.00138196	6.68966	2.23687e-11	KIAA0040
	rs2478539	1_230709026_G_T	1	230709026	G	T	0.413871	0.00909214	0.0014027	6.48187	9.05951e-11	AGT
	rs4970932	1_150956249_G_A	1	150956249	G	A	0.54929	0.0089161	0.0013885	6.42139	1.35032e-10	GOLPH3L
	rs11584234	1_115364388_T_G	1	115364388	T	G	0.188524	-0.0112496	0.00176634	-6.3689	1.90387e-10	NGF
	rs12758643	1_59204246_C_T	1	59204246	C	T	0.286555	-0.00962366	0.00152796	-6.29839	3.00756e-10	FGGY
	rs17037425	1_11810326_G_A	1	11810326	G	A	0.14053	-0.0120715	0.0019879	-6.07249	1.2594e-09	CLCN6
	rs1109751	1_156469208_T_C	1	156469208	T	C	0.292913	0.00908065	0.00151806	5.98174	2.20766e-09	MEF2D
	rs4659374	1_26452779_C_T	1	26452779	C	T	0.277363	-0.00905165	0.00154316	-5.86566	4.47345e-09	RPS6KA1
	rs116161686	1_210300277_G_A	1	210300277	G	A	0.137292	0.0116563	0.00200743	5.80658	6.37617e-09	UTP25
	rs11809443	1_228138791_T_C	1	228138791	T	C	0.232997	0.00931858	0.00163426	5.70201	1.184e-08	OBSCN
	rs2791540	1_219435598_A_G	1	219435598	A	G	0.81582	-0.00996492	0.00178228	-5.5911	2.25641e-08	LYPLAL1
	rs646890	10_44246262_C_T	10	44246262	C	T	0.120723	-0.0269768	0.0021205	-12.7219	4.46839e-37	CXCL12
	rs9337951	10_30028144_G_A	10	30028144	G	A	0.341973	0.014567	0.00145639	10.0022	1.49118e-23	JCAD
	rs1412445	10_89243047_C_T	10	89243047	C	T	0.361528	0.0140747	0.00143798	9.7878	1.27035e-22	LIPA
	rs12573103	10_103879483_A_G	10	103879483	A	G	0.543164	0.01091	0.00138691	7.8664	3.64979e-15	SH3PXD2A
	rs1810391	10_122477203_A_G	10	122477203	A	G	0.204739	0.0131109	0.00171214	7.65762	1.89412e-14	HTRA1
	rs57062879	10_12236526_A_G	10	12236526	A	G	0.514474	-0.00977834	0.00138232	-7.07388	1.50656e-12	CAMK1D
	rs603424	10_100315722_G_A	10	100315722	G	A	0.161409	0.0127691	0.00187783	6.79991	1.04681e-11	PKD2L1
	rs1867073	10_98033255_G_A	10	98033255	G	A	0.317299	-0.00975968	0.00148438	-6.57491	4.86813e-11	R3HCC1L
	rs3740390	10_102878723_C_T	10	102878723	C	T	0.08482	-0.0158795	0.00247966	-6.40389	1.51463e-10	NT5C2
	rs61875119	10_112990621_G_A	10	112990621	G	A	0.204186	0.0100863	0.00171387	5.8851	3.97809e-09	TCF7L2
	rs4303181	10_80523499_C_T	10	80523499	C	T	0.206241	-0.00971337	0.00170751	-5.68862	1.28071e-08	TSPAN14
	rs7100317	10_21475540_C_A	10	21475540	C	A	0.545873	0.00769176	0.00138759	5.54326	2.96896e-08	NEBL
	rs11244896	10_126235663_A_G	10	126235663	A	G	0.139368	0.0109644	0.00199483	5.49641	3.8759e-08	DHX32
	rs1384705	11_103826123_C_T	11	103826123	C	T	0.73283	-0.0198414	0.00156135	-12.7078	5.34859e-37	DDI1
	rs3741298	11_116786845_C_T	11	116786845	C	T	0.792055	-0.0160552	0.00170233	-9.43134	4.04893e-21	SIDT2
	rs6591182	11_65582285_T_G	11	65582285	T	G	0.524481	0.0110768	0.0013834	8.00694	1.176e-15	EHBP1L1
	rs604723	11_100739815_T_C	11	100739815	T	C	0.727106	0.0111875	0.00155095	7.2133	5.46139e-13	ARHGAP42
	rs645935	11_75568245_T_C	11	75568245	T	C	0.847202	0.0133321	0.00192018	6.94316	3.8343e-12	SERPINH1
	rs7117780	11_107215397_G_A	11	107215397	G	A	0.503699	0.00924734	0.00138177	6.69237	2.19583e-11	CWF19L2
	rs1884232	11_32354123_G_A	11	32354123	G	A	0.494236	0.00913557	0.00138183	6.61122	3.81161e-11	WT1
	rs1185460	11_119072723_A_G	11	119072723	A	G	0.369514	0.00855911	0.00143134	5.9798	2.23417e-09	VPS11
	rs360153	11_9740727_T_C	11	9740727	T	C	0.616024	0.00845975	0.00142051	5.95544	2.59379e-09	SWAP70
	rs57812455	11_122654259_A_G	11	122654259	A	G	0.143037	0.0111759	0.00197329	5.66361	1.48223e-08	UBASH3B
	rs567007	11_85596294_A_G	11	85596294	A	G	0.163291	0.0104603	0.00186908	5.59652	2.18699e-08	SYTL2
	rs4755720	11_43607199_C_T	11	43607199	C	T	0.61406	-0.00792462	0.00141915	-5.58404	2.34989e-08	HSD17B12
	rs597808	12_111535554_A_G	12	111535554	A	G	0.537927	-0.0173732	0.00138573	-12.5372	4.66979e-36	SH2B3
	rs7485656	12_124831101_A_G	12	124831101	A	G	0.153439	0.0185941	0.0019169	9.70011	3.01183e-22	SCARB1
	rs1133773	12_54102435_A_G	12	54102435	A	G	0.244248	0.0148742	0.00160801	9.25004	2.24413e-20	HOXC4
	rs1169288	12_120978847_A_C	12	120978847	A	C	0.337724	0.0121793	0.00146081	8.33732	7.59948e-17	HNF1A
	rs10859837	12_95128513_G_A	12	95128513	G	A	0.130057	-0.0164809	0.00205392	-8.02414	1.02241e-15	VEZT
	rs233724	12_112592423_G_A	12	112592423	G	A	0.535102	-0.0100438	0.00138515	-7.25104	4.13596e-13	ALDH2
	rs11172113	12_57133500_T_C	12	57133500	T	C	0.4046	0.0101735	0.0014076	7.22754	4.91821e-13	STAT6
	rs2728604		12	20015744	C	A	0.125447	-0.0144908	0.0020858	-6.94736	3.72195e-12
	rs4842666	12_89547772_T_C	12	89547772	T	C	0.136593	0.0135096	0.00201174	6.71538	1.87575e-11	POC1B
	rs7398633	12_7049176_T_C	12	7049176	T	C	0.779546	0.0103052	0.00166654	6.18358	6.26658e-10	C1R
	rs3752820	12_48334707_T_C	12	48334707	T	C	0.650063	-0.00850724	0.00144851	-5.87309	4.27754e-09	PFKM
	rs9515203	13_110397276_T_C	13	110397276	T	C	0.263418	-0.0212394	0.00156842	-13.5419	8.84152e-42	COL4A2
	rs55804996	13_112971053_A_G	13	112971053	A	G	0.264556	0.0129897	0.00156625	8.29348	1.09983e-16	MCF2L
	rs7330091	13_28446046_C_A	13	28446046	C	A	0.663751	0.00935365	0.00146239	6.39616	1.59338e-10	FLT1
	rs9547692	13_36899106_A_C	13	36899106	A	C	0.238681	0.0093424	0.0016207	5.76442	8.19375e-09	SMAD9
	rs3783320	14_99683121_A_G	14	99683121	A	G	0.753487	0.0153675	0.00160301	9.58661	9.10279e-22	HHIPL1
	rs7143609	14_103411811_G_T	14	103411811	G	T	0.628442	-0.00992056	0.00142971	-6.93884	3.95319e-12	KLC1
	rs112635299	14_94371805_G_T	14	94371805	G	T	0.0200322	-0.0298484	0.00493089	-6.05335	1.41862e-09	SERPINA1
	rs2239222	14_72545177_A_G	14	72545177	A	G	0.364022	-0.00845972	0.00143585	-5.89177	3.82084e-09	DPF3
	rs17880989	14_22844424_G_A	14	22844424	G	A	0.0244383	-0.0262872	0.00447437	-5.87505	4.22716e-09	MMP14
	rs7140680	14_68983788_G_A	14	68983788	G	A	0.442531	0.00816389	0.00139095	5.86927	4.37711e-09	ACTN1
	rs6573939	14_70224238_T_C	14	70224238	T	C	0.567862	0.00768516	0.00139464	5.51049	3.57827e-08	COX16
	rs12324886	15_78761766_A_G	15	78761766	A	G	0.714331	-0.0247201	0.00152937	-16.1635	9.11882e-59	ADAMTS7
	rs2071384	15_90887387_G_A	15	90887387	G	A	0.374621	-0.0164081	0.00142734	-11.4956	1.38807e-30	FES
	rs7162326	15_89031969_T_C	15	89031969	T	C	0.140128	-0.0192172	0.00199028	-9.65551	4.6584e-22	ABHD2
	rs72743461	15_67149412_C_A	15	67149412	C	A	0.246314	-0.0145948	0.00160345	-9.10211	8.85973e-20	SMAD3
	rs692155	15_41114863_A_G	15	41114863	A	G	0.453008	0.00976514	0.00138788	7.03601	1.97818e-12	CHP1
	rs11074219	15_85409874_G_A	15	85409874	G	A	0.471309	-0.009594	0.00138402	-6.932	4.14935e-12	AKAP13
	rs4993000	15_73990002_C_T	15	73990002	C	T	0.348108	0.0100118	0.00145028	6.9034	5.07738e-12	STOML1
	rs7202596	16_75457174_G_T	16	75457174	G	T	0.583031	0.0170727	0.00140119	12.1844	3.76477e-34	CFDP1
	rs7500448	16_83012185_A_G	16	83012185	A	G	0.237575	-0.0180307	0.00162329	-11.1075	1.15306e-28	CDH13
	rs77870048	16_69931118_C_T	16	69931118	C	T	0.0517583	-0.0313903	0.0031185	-10.0658	7.82305e-24	CLEC18A
	rs380539	16_86682452_G_T	16	86682452	G	T	0.34078	0.0132814	0.00145761	9.11171	8.10965e-20	MTHFSD
	rs11864453	16_72016581_C_T	16	72016581	C	T	0.393217	0.00974043	0.00141437	6.88678	5.70708e-12	DHODH
	rs17231506	16_56960616_C_T	16	56960616	C	T	0.308122	-0.0100649	0.0014963	-6.72652	1.73766e-11	NLRC5
	rs145973320	16_70949510_T_C	16	70949510	T	C	0.0566573	-0.0194631	0.00298836	-6.51299	7.3668e-11	CMTR2
	rs7200626	16_81874699_C_T	16	81874699	C	T	0.614136	-0.00914295	0.00141921	-6.4423	1.17678e-10	PLCG2
	rs9923349	16_4855123_A_G	16	4855123	A	G	0.466748	-0.00860987	0.0013848	-6.2174	5.05447e-10	PPL
	rs9930506	16_53796553_A_G	16	53796553	A	G	0.429024	0.00854711	0.00139587	6.12314	9.17517e-10	FTO
	rs216160	16_15825103_A_G	16	15825103	A	G	0.415087	-0.00775252	0.0014021	-5.52921	3.21674e-08	NPIPA5
	rs11657636	17_2150626_C_T	17	2150626	C	T	0.696358	0.0148555	0.00150244	9.88758	4.71266e-23	SRR
	rs12185242	17_49329709_A_C	17	49329709	A	C	0.46695	0.012681	0.00138476	9.15754	5.30944e-20	GNGT2
	rs11079536	17_64315043_G_T	17	64315043	G	T	0.535924	0.0120256	0.00138532	8.68074	3.93208e-18	PECAM1
	rs12940987	17_61191896_G_A	17	61191896	G	A	0.775942	-0.0118924	0.00165692	-7.17743	7.10344e-13	BCAS3
	rs62076461	17_47362903_C_T	17	47362903	C	T	0.491433	0.00951655	0.00138194	6.88638	5.72309e-12	EFCAB13
	rs35370188	17_42106109_T_C	17	42106109	T	C	0.1164	0.0142156	0.00215423	6.59893	4.14143e-11	RAB5C
	rs13723	17_29614868_A_G	17	29614868	A	G	0.493491	0.00893481	0.00138185	6.46582	1.00752e-10	CORO6
	rs34931250	17_68883786_C_T	17	68883786	C	T	0.0606013	0.0182439	0.00289554	6.30068	2.9634e-10	ABCA8
	rs4794213	17_51231346_C_T	17	51231346	C	T	0.3892	-0.00880807	0.00141697	-6.21615	5.09491e-10	NME1
	rs7226020	17_6570508_T_C	17	6570508	T	C	0.428001	0.0084875	0.00139629	6.07861	1.21225e-09	KIAA0753
	rs76954792	17_31706495_C_T	17	31706495	C	T	0.23957	0.00928081	0.00161864	5.73372	9.82492e-09	COPRS
	rs2680688	17_58373163_T_C	17	58373163	T	C	0.608468	-0.00808076	0.00141544	-5.70899	1.13647e-08	MPO
	rs9907287	17_17870804_C_T	17	17870804	C	T	0.630021	-0.00811341	0.00143096	-5.66989	1.42891e-08	TOM1L2
	rs56936829	17_75773459_C_T	17	75773459	C	T	0.0919995	-0.0134111	0.00239034	-5.61055	2.01687e-08	ACOX1
	rs1893250	18_22422981_A_C	18	22422981	A	C	0.627752	0.0108476	0.00142917	7.59013	3.19577e-14	CTAGE1
	rs9945890	18_48989546_G_T	18	48989546	G	T	0.641626	0.0103951	0.00144074	7.21508	5.39024e-13	SMAD7
	rs7412	19_44908822_C_T	19	44908822	C	T	0.0720329	-0.0451911	0.00267217	-16.9118	3.68428e-64	APOE
	rs114846969	19_11080521_G_A	19	11080521	G	A	0.112982	-0.0350695	0.00218235	-16.0696	4.16734e-58	SMARCA4
	rs15052	19_41307470_T_C	19	41307470	T	C	0.188482	0.0162486	0.00176649	9.19826	3.63795e-20	HNRNPUL1
	rs11670056	19_18479133_C_T	19	18479133	C	T	0.0631128	0.0250885	0.00284114	8.83043	1.04271e-18	LRRC25
	rs116843064	19_8364439_G_A	19	8364439	G	A	0.0224715	-0.0411159	0.00466138	-8.82054	1.13905e-18	ANGPTL4
	rs7246865	19_17108295_G_A	19	17108295	G	A	0.25115	0.0101938	0.00159306	6.39887	1.56535e-10	MYO9B
	rs2240128	19_2187277_T_C	19	2187277	T	C	0.125346	0.0126799	0.00208652	6.07709	1.22386e-09	AP3D1
	rs6511285	19_21707537_G_A	19	21707537	G	A	0.527548	0.00786755	0.00138384	5.68531	1.30573e-08	ZNF100
	rs4760	19_43648948_A_G	19	43648948	A	G	0.15848	0.0107378	0.0018918	5.67596	1.37911e-08	PLAUR
	rs186399184	2_202864261_C_T	2	202864261	C	T	0.119329	0.0301328	0.00213115	14.1392	2.17809e-45	ICA1L
	rs6714157	2_85536151_A_G	2	85536151	A	G	0.460814	0.0187803	0.001386	13.55	7.92189e-42	GGCX
	rs16986953	2_19742712_G_A	2	19742712	G	A	0.0709985	0.0272268	0.00269006	10.1213	4.44609e-24	TTC32
	rs12476923		2	145072486	C	A	0.321708	0.0136682	0.00147896	9.24181	2.42372e-20
	rs4299376	2_43845437_G_T	2	43845437	G	T	0.714255	-0.0141051	0.00152925	-9.22349	2.87572e-20	ABCG8
	rs1250240	2_215430291_A_G	2	215430291	A	G	0.758745	-0.0134524	0.00161476	-8.33085	8.02652e-17	FN1
	rs1345281	2_229149725_C_T	2	229149725	C	T	0.417756	-0.0110686	0.00140082	-7.90151	2.75545e-15	PID1
	rs12466972	2_217819184_T_C	2	217819184	T	C	0.407586	-0.0107805	0.00140596	-7.66771	1.75101e-14	TNS1
	rs2713552	2_226316967_G_T	2	226316967	G	T	0.625943	0.0105946	0.00142777	7.42037	1.16796e-13	IRS1
	rs13002621	2_164058769_A_G	2	164058769	A	G	0.231193	-0.011826	0.0016387	-7.21669	5.32667e-13	FIGN
	rs548145	2_21068440_T_C	2	21068440	T	C	0.815882	0.0122904	0.00178252	6.895	5.38662e-12	APOB
	rs283484	2_232781795_A_G	2	232781795	A	G	0.31843	0.0100778	0.00148297	6.7957	1.07788e-11	GIGYF2
	rs360801		2	62728252	A	G	0.367754	-0.00936786	0.00143276	-6.53834	6.22069e-11
	rs687914	2_45651621_G_T	2	45651621	G	T	0.222171	0.0107713	0.00166192	6.48123	9.09801e-11	PRKCE
	rs13416004	2_69437844_C_T	2	69437844	C	T	0.416393	-0.008506	0.00140147	-6.06935	1.28432e-09	NFU1
	rs35508015	2_147620950_A_G	2	147620950	A	G	0.378558	0.008332	0.00142439	5.84952	4.92985e-09	ACVR2A
	rs7570641	2_60478097_G_A	2	60478097	G	A	0.259065	0.00879061	0.00157689	5.57466	2.48016e-08	BCL11A
	rs1918898	2_187235912_C_T	2	187235912	C	T	0.374391	-0.00795558	0.00142752	-5.57302	2.50357e-08	CALCRL
	rs2080385	2_65065628_G_T	2	65065628	G	T	0.237179	-0.00894581	0.00162422	-5.50775	3.63444e-08	CEP68
	rs6119534	20_34853454_C_T	20	34853454	C	T	0.384036	0.012326	0.00142047	8.67743	4.04807e-18	ACSS2
	rs2207132	20_40513876_G_A	20	40513876	G	A	0.0420667	0.0250167	0.00344158	7.26896	3.62279e-13	MAFB
	rs459588	20_59139712_A_C	20	59139712	A	C	0.14265	0.0133905	0.00197551	6.77827	1.21627e-11	PRELID3B
	rs2247054	20_38736338_T_C	20	38736338	T	C	0.46977	0.0093017	0.00138427	6.71958	1.82248e-11	PPP1R16B
	rs111359627	20_63921254_C_T	20	63921254	C	T	0.0903224	-0.0161409	0.0024102	-6.69692	2.12857e-11	OPRL1
	rs8124182	20_45980262_G_A	20	45980262	G	A	0.154256	0.0118167	0.00191274	6.17791	6.49565e-10	PLTP
	rs557446	20_49582382_T_C	20	49582382	T	C	0.288849	0.00906751	0.00152433	5.94852	2.70571e-09	PTGIS
	rs6141600	20_36124388_T_C	20	36124388	T	C	0.277906	0.00848009	0.00154223	5.49858	3.82855e-08	CPNE1
	rs28451064	21_34221526_G_A	21	34221526	G	A	0.135917	0.0314037	0.00201595	15.5776	1.03334e-54	MRPS6
	rs73193808	21_29162981_C_A	21	29162981	C	A	0.140102	0.0123593	0.00199044	6.20932	5.32141e-10	MAP3K7CL
	rs4819811	22_19621733_A_G	22	19621733	A	G	0.666011	-0.00957006	0.00146483	-6.5332	6.4377e-11	CLDN5
	rs9608859	22_30271288_T_C	22	30271288	T	C	0.565288	0.00804715	0.00139367	5.77408	7.73739e-09	CCDC157
	rs738408	22_43928850_C_T	22	43928850	C	T	0.223634	-0.00945129	0.00165803	-5.70031	1.1959e-08	SAMM50
	rs13324341	3_138352059_C_T	3	138352059	C	T	0.155959	0.0186993	0.00190418	9.82012	9.2236e-23	MRAS
	rs1713815	3_154154656_T_C	3	154154656	T	C	0.83993	0.0181155	0.00188416	9.61461	6.93718e-22	ARHGEF26
	rs4456810	3_136683311_T_C	3	136683311	T	C	0.229355	-0.0136262	0.00164329	-8.29204	1.11325e-16	STAG1
	rs17282057	3_124727230_T_C	3	124727230	T	C	0.119314	0.0147479	0.00213127	6.91975	4.52435e-12	UMPS
	rs1499813	3_172042637_T_C	3	172042637	T	C	0.415619	0.00937048	0.00140184	6.6844	2.31869e-11	FNDC3B
	rs1005811	3_63974028_C_T	3	63974028	C	T	0.320202	-0.00973957	0.00148079	-6.57729	4.79113e-11	THOC7
	rs77347777	3_52814191_C_T	3	52814191	C	T	0.111527	-0.0128456	0.00219474	-5.85292	4.8301e-09	ITIH4
	rs729257	3_157111034_G_A	3	157111034	G	A	0.379915	0.0081708	0.0014234	5.74035	9.448e-09	CCNL1
	rs1551629	3_48150508_T_C	3	48150508	T	C	0.700752	0.00849773	0.00150868	5.63256	1.77557e-08	ZNF589
	rs62266959	3_129423535_G_A	3	129423535	G	A	0.0785462	-0.0143083	0.002568	-5.57177	2.52162e-08	IFT122
	rs35430985	3_185770515_C_A	3	185770515	C	A	0.273264	0.00860922	0.0015503	5.55326	2.8039e-08	IGF2BP2
	rs6792170	3_56924330_G_A	3	56924330	G	A	0.626644	-0.00791681	0.00142831	-5.54277	2.97717e-08	ARHGEF3
	rs77028772	4_147443768_G_A	4	147443768	G	A	0.134838	0.0290447	0.00202274	14.3591	9.3424e-47	EDNRA
	rs3796581	4_155721732_A_G	4	155721732	A	G	0.196822	-0.0167989	0.00173761	-9.66781	4.13118e-22	GUCY1A1
	rs4835022	4_145835338_T_C	4	145835338	T	C	0.528805	-0.0110683	0.00138403	-7.99709	1.27394e-15	ZNF827
	rs13125101	4_80253438_G_A	4	80253438	G	A	0.310237	0.0118808	0.00149348	7.95516	1.78907e-15	FGF5
	rs7696431	4_168766574_T_G	4	168766574	T	G	0.469394	-0.0108537	0.00138433	-7.84039	4.49144e-15	CBR4
	rs7678555	4_119988346_A_C	4	119988346	A	C	0.302798	0.0116622	0.00150362	7.75605	8.76175e-15	MAD2L1
	rs3796529	4_56931248_C_T	4	56931248	C	T	0.201979	0.0130449	0.00172082	7.58062	3.43895e-14	REST
	rs2699431	4_3478712_C_T	4	3478712	C	T	0.394813	0.00998359	0.00141337	7.0637	1.62127e-12	DOK7
	rs3796443	4_95140358_G_A	4	95140358	G	A	0.558063	-0.00877816	0.00139115	-6.31001	2.79013e-10	BMPR1B
	rs17042098	4_110743002_G_A	4	110743002	G	A	0.120666	0.0118266	0.00212093	5.57614	2.45917e-08	PITX2
	rs55970326	5_9557008_G_A	5	9557008	G	A	0.145941	-0.014259	0.00195687	-7.28661	3.17847e-13	SEMA5A
	rs12522841	5_143139110_G_A	5	143139110	G	A	0.471622	0.00963956	0.00138397	6.96517	3.28017e-12	ARHGAP26
	rs13160727	5_111925780_G_A	5	111925780	G	A	0.565949	0.00873546	0.00139391	6.26685	3.68419e-10	NREP
	rs111970624	5_75378189_G_A	5	75378189	G	A	0.0667116	0.0172961	0.00276877	6.24687	4.18761e-10	CERT1
	rs9799914	5_123335782_G_A	5	123335782	G	A	0.497322	-0.008277	0.00138176	-5.99021	2.09575e-09	CSNK1G3
	rs57561676	5_108812420_G_A	5	108812420	G	A	0.219667	-0.00946796	0.00166868	-5.67392	1.39563e-08	FER
	rs72750233	5_54055228_C_T	5	54055228	C	T	0.205146	0.00966781	0.00171088	5.65078	1.59721e-08	FST
	rs40270	5_56508725_A_C	5	56508725	A	C	0.747678	0.00893835	0.0015906	5.61949	1.91524e-08	MAP3K1
	rs11740931	5_138358221_G_A	5	138358221	G	A	0.185201	-0.00999029	0.00177848	-5.61733	1.93932e-08	FAM53C
	rs181803	5_141757300_A_G	5	141757300	A	G	0.233964	0.00911845	0.00163191	5.58759	2.30238e-08	ARAP3
	rs10071514	5_173242768_A_G	5	173242768	A	G	0.319098	-0.00809425	0.00148215	-5.46117	4.73006e-08	NKX2-5
	rs10455872	6_160589086_A_G	6	160589086	A	G	0.0635914	0.0892293	0.00283115	31.517	5.08845e-218	SLC22A3
	rs9349379	6_12903725_A_G	6	12903725	A	G	0.417705	0.0312122	0.00140084	22.281	5.64365e-110	PHACTR1
	rs162185	6_133905009_T_C	6	133905009	T	C	0.435465	-0.0164837	0.00139339	-11.8299	2.73435e-32	TCF21
	rs3130283	6_32170768_A_C	6	32170768	A	C	0.859566	0.0175764	0.00198847	8.83913	9.64671e-19	HLA-DRB5
	rs6909752	6_22612400_G_A	6	22612400	G	A	0.331293	0.0125433	0.00146781	8.54557	1.27906e-17	HDGFL1
	rs2395655	6_36677919_A_G	6	36677919	A	G	0.380648	-0.0121212	0.00142287	-8.51882	1.61188e-17	CDKN1A
	rs9469860	6_34757038_C_T	6	34757038	C	T	0.171957	0.0154046	0.00183088	8.4138	3.96951e-17	ILRUN
	rs9353038	6_81914093_G_T	6	81914093	G	T	0.564053	-0.0110069	0.00139322	-7.90035	2.78115e-15	TENT5A
	rs1358980	6_43796814_C_T	6	43796814	C	T	0.472881	0.0104798	0.00138377	7.57335	3.63724e-14	VEGFA
	rs633880	6_159263552_T_C	6	159263552	T	C	0.874943	-0.0149772	0.00208858	-7.17099	7.4456e-13	FNDC1
	rs10947786	6_39188634_G_A	6	39188634	G	A	0.23648	-0.0114324	0.00162588	-7.03152	2.04289e-12	SAYSD1
	rs223293	6_57244567_T_C	6	57244567	T	C	0.940376	-0.0201175	0.00291765	-6.89512	5.38181e-12	DST
	rs3130497	6_31148872_T_C	6	31148872	T	C	0.869337	0.0139863	0.00204986	6.82304	8.91345e-12	HLA-C
	rs79168031	6_149431386_C_A	6	149431386	C	A	0.11606	-0.0145117	0.00215696	-6.72786	1.72176e-11	GINM1
	rs6557122	6_151239600_C_T	6	151239600	C	T	0.771361	0.0109696	0.0016451	6.66805	2.59226e-11	AKAP12
	rs2971608	6_96591881_T_C	6	96591881	T	C	0.212657	-0.0103448	0.00168839	-6.12699	8.95571e-10	FHL5
	rs6930087	6_28884648_T_C	6	28884648	T	C	0.104574	0.0133646	0.00225771	5.91953	3.22856e-09	ZNF311
	rs2107595	7_19009765_G_A	7	19009765	G	A	0.172364	0.0212769	0.00182916	11.632	2.83268e-31	TWIST1
	rs3918226	7_150993088_C_T	7	150993088	C	T	0.076367	0.0293693	0.00260131	11.2902	1.46746e-29	NOS3
	rs11556924	7_130023656_C_T	7	130023656	C	T	0.366883	-0.0152762	0.00143347	-10.6568	1.62075e-26	ZC3HC1
	rs62481856	7_106771636_G_A	7	106771636	G	A	0.23211	0.0140393	0.00163644	8.57917	9.55577e-18	CCDC71L
	rs1990622	7_12244161_A_G	7	12244161	A	G	0.396331	0.00939595	0.00141243	6.65234	2.88477e-11	TMEM106B
	rs6977665	7_117336776_A_G	7	117336776	A	G	0.450418	0.00869362	0.00138858	6.2608	3.83019e-10	WNT2
	rs1833125	7_35240030_A_G	7	35240030	A	G	0.393407	-0.00863001	0.00141425	-6.10219	1.04623e-09	TBX20
	rs2107732	7_45038379_G_A	7	45038379	G	A	0.0852274	-0.0148287	0.00247428	-5.99313	2.05839e-09	CCM2
	rs75672964	7_131636251_C_T	7	131636251	C	T	0.0552223	0.0174897	0.00302463	5.78243	7.36283e-09	PODXL
	rs13227860	7_22114836_G_A	7	22114836	G	A	0.325017	0.00827756	0.00147501	5.61186	2.00161e-08	RAPGEF5
	rs2286198	7_140026407_G_A	7	140026407	G	A	0.201347	-0.00952189	0.00172284	-5.52687	3.2599e-08	PARP12
	rs2119690	8_20002028_G_A	8	20002028	G	A	0.27928	-0.0180604	0.0015399	-11.7283	9.12529e-32	LPL
	rs112875651	8_125494452_G_A	8	125494452	G	A	0.389774	-0.0154092	0.00141659	-10.8777	1.47296e-27	TRIB1
	rs56408342	8_22190977_G_A	8	22190977	G	A	0.0782566	0.0255436	0.00257235	9.93007	3.08024e-23	BMP1
	rs896854	8_94948283_T_C	8	94948283	T	C	0.511087	-0.00864313	0.00138208	-6.25373	4.00764e-10	NDUFAF6
	rs73205705	8_13363826_T_C	8	13363826	T	C	0.139416	-0.0118057	0.00199454	-5.91904	3.23834e-09	DLC1
	rs1537370	9_22084311_C_T	9	22084311	C	T	0.459991	0.0517467	0.00138618	37.3304	5.27414e-305	CDKN2A
	rs579459	9_133278724_T_C	9	133278724	C	T	0.784096	-0.0144767	0.00167911	-8.62165	6.59933e-18	ABO
	rs10759426	9_110391367_T_C	9	110391367	T	C	0.116566	0.0133527	0.00215289	6.20222	5.56737e-10	SVEP1
	rs4743764	9_104866823_T_C	9	104866823	T	C	0.369987	-0.00878629	0.00143096	-6.14014	8.24469e-10	ABCA1
	rs17725735	9_78220432_A_C	9	78220432	A	C	0.215702	-0.00998033	0.00167968	-5.94179	2.81928e-09	GNAQ
	rs13300853	9_16901230_C_T	9	16901230	C	T	0.37653	0.00839721	0.0014259	5.88908	3.88357e-09	BNC2
	rs10816570	9_107769104_G_A	9	107769104	G	A	0.627866	-0.00837626	0.00142926	-5.86055	4.61347e-09	KLF4
	rs7873551	9_116482848_T_C	9	116482848	T	C	0.224109	0.0096698	0.00165678	5.83649	5.33109e-09	TRIM32
	rs10738565	9_20725064_G_T	9	20725064	G	T	0.952963	0.0190291	0.00326314	5.83154	5.49173e-09	FOCAD
Supplementary Table 5b. CAD lead variants detected in MTAG CAD+AAA+TAA multi-trait meta-analysis
	ID	SNP	CHROM	POS	REF	ALT	FRQ	BETA	SE	Z	P	GENE_NEAREST
	rs12740374	1_109274968_G_T	1	109274968	G	T	0.219732	-0.0303465	0.00163211	-18.5934	3.63452e-77	SORT1
	rs11591147	1_55039974_G_T	1	55039974	G	T	0.0236887	-0.0658884	0.00444379	-14.8271	9.79395e-50	PCSK9
	rs72664332	1_56514550_A_C	1	56514550	A	C	0.0978724	-0.0293868	0.00227433	-12.9211	3.42387e-38	PLPP3
	rs17163358	1_222647297_G_A	1	222647297	G	A	0.723552	0.0179649	0.00151104	11.8891	1.34894e-32	MIA3
	rs2228145	1_154454494_A_C	1	154454494	A	C	0.370085	-0.0131281	0.00139967	-9.37939	6.63532e-21	IL6R
	rs72661887	1_37950638_C_T	1	37950638	C	T	0.472875	0.0118657	0.00135359	8.76611	1.84953e-18	FHL3
	rs10800429	1_169306905_G_A	1	169306905	G	A	0.441611	-0.0104688	0.00136091	-7.6925	1.44293e-14	NME7
	rs1230666	1_113630788_A_G	1	113630788	A	G	0.849052	-0.0138997	0.00188772	-7.36322	1.7952e-13	DCLRE1B
	rs12747145	1_3400669_G_A	1	3400669	G	A	0.208385	0.012158	0.0016639	7.30691	2.73356e-13	PRDM16
	rs516705	1_201774810_G_A	1	201774810	G	A	0.396358	0.00974162	0.00138161	7.05093	1.77724e-12	NAV1
	rs11205303	1_149934520_T_C	1	149934520	T	C	0.380252	0.00962055	0.00139211	6.91075	4.82102e-12	MTMR11
	rs11581339	1_200686105_A_G	1	200686105	A	G	0.447873	0.00914226	0.00135901	6.72717	1.72995e-11	DDX59
	rs4650716	1_175159575_C_A	1	175159575	C	A	0.50902	0.0090216	0.00135182	6.67367	2.4949e-11	KIAA0040
	rs2478539	1_230709026_G_T	1	230709026	G	T	0.413871	0.00887466	0.00137211	6.46789	9.93833e-11	AGT
	rs4970932	1_150956249_G_A	1	150956249	G	A	0.54929	0.00870976	0.00135822	6.41265	1.43014e-10	GOLPH3L
	rs11584234	1_115364388_T_G	1	115364388	T	G	0.188524	-0.0109298	0.00172781	-6.3258	2.51925e-10	NGF
	rs12758643	1_59204246_C_T	1	59204246	C	T	0.286555	-0.00930367	0.00149463	-6.22472	4.82407e-10	FGGY
	rs17037425	1_11810326_G_A	1	11810326	G	A	0.14053	-0.0117402	0.00194455	-6.0375	1.5652e-09	CLCN6
	rs1109751	1_156469208_T_C	1	156469208	T	C	0.292913	0.00887465	0.00148495	5.97639	2.28135e-09	MEF2D
	rs4659374	1_26452779_C_T	1	26452779	C	T	0.277363	-0.00886787	0.0015095	-5.8747	4.23621e-09	RPS6KA1
	rs116161686	1_210300277_G_A	1	210300277	G	A	0.137292	0.0113967	0.00196365	5.80384	6.48113e-09	UTP25
	rs11809443	1_228138791_T_C	1	228138791	T	C	0.232997	0.00906927	0.00159862	5.67319	1.40162e-08	OBSCN
	rs2791540	1_219435598_A_G	1	219435598	A	G	0.81582	-0.00968278	0.00174341	-5.55393	2.7932e-08	LYPLAL1
	rs617542	10_44248188_G_A	10	44248188	G	A	0.120723	-0.026195	0.00207425	-12.6287	1.46709e-36	CXCL12
	rs9337951	10_30028144_G_A	10	30028144	G	A	0.341973	0.014124	0.00142462	9.91416	3.61294e-23	JCAD
	rs1412445	10_89243047_C_T	10	89243047	C	T	0.361528	0.0138002	0.00140662	9.81091	1.01055e-22	LIPA
	rs12573103	10_103879483_A_G	10	103879483	A	G	0.543164	0.0106596	0.00135666	7.85717	3.929e-15	SH3PXD2A
	rs1810391	10_122477203_A_G	10	122477203	A	G	0.204739	0.012715	0.0016748	7.59193	3.15185e-14	HTRA1
	rs57062879	10_12236526_A_G	10	12236526	A	G	0.514474	-0.00952776	0.00135217	-7.04629	1.83751e-12	CAMK1D
	rs603424	10_100315722_G_A	10	100315722	G	A	0.161409	0.0123897	0.00183687	6.74501	1.53014e-11	PKD2L1
	rs1867073	10_98033255_G_A	10	98033255	G	A	0.317299	-0.00955282	0.00145201	-6.57904	4.7349e-11	R3HCC1L
	rs3740390	10_102878723_C_T	10	102878723	C	T	0.08482	-0.0155538	0.00242558	-6.41241	1.43238e-10	NT5C2
	rs61875119	10_112990621_G_A	10	112990621	G	A	0.204186	0.0097239	0.00167649	5.80017	6.62469e-09	TCF7L2
	rs4303181	10_80523499_C_T	10	80523499	C	T	0.206241	-0.00959732	0.00167027	-5.74597	9.1394e-09	TSPAN14
	rs7100317	10_21475540_C_A	10	21475540	C	A	0.545873	0.00751004	0.00135732	5.53297	3.14848e-08	NEBL
	rs11244896	10_126235663_A_G	10	126235663	A	G	0.139368	0.0106826	0.00195132	5.47455	4.38621e-08	DHX32
	rs1384705	11_103826123_C_T	11	103826123	C	T	0.73283	-0.0192112	0.00152729	-12.5786	2.77012e-36	DDI1
	rs3741298	11_116786845_C_T	11	116786845	C	T	0.792055	-0.015791	0.0016652	-9.48296	2.47159e-21	SIDT2
	rs6591182	11_65582285_T_G	11	65582285	T	G	0.524481	0.0107844	0.00135322	7.96945	1.59383e-15	EHBP1L1
	rs604723	11_100739815_T_C	11	100739815	T	C	0.727106	0.0108596	0.00151713	7.15798	8.18748e-13	ARHGAP42
	rs645935	11_75568245_T_C	11	75568245	T	C	0.847202	0.0129901	0.0018783	6.91588	4.6496e-12	SERPINH1
	rs7117780	11_107215397_G_A	11	107215397	G	A	0.503699	0.00903608	0.00135164	6.68528	2.30478e-11	CWF19L2
	rs1884232	11_32354123_G_A	11	32354123	G	A	0.494236	0.00887095	0.00135169	6.56286	5.27865e-11	WT1
	rs360153	11_9740727_T_C	11	9740727	T	C	0.616024	0.00828358	0.00138953	5.96143	2.50033e-09	SWAP70
	rs1185460	11_119072723_A_G	11	119072723	A	G	0.369514	0.00833762	0.00140012	5.95493	2.60183e-09	VPS11
	rs57812455	11_122654259_A_G	11	122654259	A	G	0.143037	0.0108779	0.00193025	5.63552	1.74534e-08	UBASH3B
	rs567007	11_85596294_A_G	11	85596294	A	G	0.163291	0.010192	0.00182831	5.57454	2.48191e-08	SYTL2
	rs4755720	11_43607199_C_T	11	43607199	C	T	0.61406	-0.00772421	0.0013882	-5.56418	2.6339e-08	HSD17B12
	rs597808	12_111535554_A_G	12	111535554	A	G	0.537927	-0.016946	0.00135551	-12.5016	7.31856e-36	SH2B3
	rs7485656	12_124831101_A_G	12	124831101	A	G	0.153439	0.0182192	0.00187509	9.71645	2.56563e-22	SCARB1
	rs1133773	12_54102435_A_G	12	54102435	A	G	0.244248	0.0144161	0.00157294	9.16505	4.95257e-20	HOXC4
	rs1169288	12_120978847_A_C	12	120978847	A	C	0.337724	0.0118527	0.00142895	8.29468	1.08875e-16	HNF1A
	rs10859837	12_95128513_G_A	12	95128513	G	A	0.130057	-0.0159734	0.00200912	-7.95045	1.85838e-15	VEZT
	rs233724	12_112592423_G_A	12	112592423	G	A	0.535102	-0.00982371	0.00135494	-7.25027	4.15941e-13	ALDH2
	rs11172113	12_57133500_T_C	12	57133500	T	C	0.4046	0.00976376	0.0013769	7.09114	1.33008e-12	STAT6
	rs2728608	12_20013781_C_T	12	20013781	C	T	0.124763	-0.0141044	0.00204509	-6.89671	5.32189e-12	PDE3A
	rs4842666	12_89547772_T_C	12	89547772	T	C	0.136593	0.0130988	0.00196787	6.65636	2.80693e-11	POC1B
	rs7398633	12_7049176_T_C	12	7049176	T	C	0.779546	0.0100548	0.00163019	6.1679	6.92027e-10	C1R
	rs3752820	12_48334707_T_C	12	48334707	T	C	0.650063	-0.00826847	0.00141692	-5.83552	5.36225e-09	PFKM
	rs9515203	13_110397276_T_C	13	110397276	T	C	0.263418	-0.0206282	0.00153421	-13.4455	3.27304e-41	COL4A2
	rs55804996	13_112971053_A_G	13	112971053	A	G	0.264556	0.0127611	0.00153209	8.32922	8.13775e-17	MCF2L
	rs7330091	13_28446046_C_A	13	28446046	C	A	0.663751	0.00909413	0.00143049	6.35735	2.05267e-10	FLT1
	rs9547692	13_36899106_A_C	13	36899106	A	C	0.238681	0.00912681	0.00158535	5.75696	8.56424e-09	SMAD9
	rs3783320	14_99683121_A_G	14	99683121	A	G	0.753487	0.0148407	0.00156805	9.46444	2.95125e-21	HHIPL1
	rs7143609	14_103411811_G_T	14	103411811	G	T	0.628442	-0.00964533	0.00139853	-6.89675	5.3205e-12	KLC1
	rs112635299	14_94371805_G_T	14	94371805	G	T	0.0200322	-0.0289133	0.00482334	-5.99445	2.04179e-09	SERPINA1
	rs2239222	14_72545177_A_G	14	72545177	A	G	0.364022	-0.0082548	0.00140454	-5.87724	4.17169e-09	DPF3
	rs17880989	14_22844424_G_A	14	22844424	G	A	0.0244383	-0.025608	0.00437679	-5.85088	4.88986e-09	MMP14
	rs7140680	14_68983788_G_A	14	68983788	G	A	0.442531	0.00794855	0.00136062	5.84187	5.16178e-09	ACTN1
	rs6573939	14_70224238_T_C	14	70224238	T	C	0.567862	0.00746377	0.00136422	5.47107	4.4732e-08	COX16
	rs12324886	15_78761766_A_G	15	78761766	A	G	0.714331	-0.0240122	0.00149602	-16.0508	5.64666e-58	ADAMTS7
	rs2071384	15_90887387_G_A	15	90887387	G	A	0.374621	-0.0159239	0.00139621	-11.4051	3.94262e-30	FES
	rs7162326	15_89031969_T_C	15	89031969	T	C	0.140128	-0.0187152	0.00194688	-9.61293	7.05155e-22	ABHD2
	rs72743461	15_67149412_C_A	15	67149412	C	A	0.246314	-0.0141384	0.00156848	-9.01411	1.98469e-19	SMAD3
	rs692155	15_41114863_A_G	15	41114863	A	G	0.453008	0.00954427	0.00135761	7.0302	2.06232e-12	CHP1
	rs11074219	15_85409874_G_A	15	85409874	G	A	0.471309	-0.00933848	0.00135383	-6.89782	5.28079e-12	AKAP13
	rs4993000	15_73990002_C_T	15	73990002	C	T	0.348108	0.00971455	0.00141864	6.84777	7.50094e-12	STOML1
	rs7202596	16_75457174_G_T	16	75457174	G	T	0.583031	0.0165179	0.00137063	12.0513	1.90839e-33	CFDP1
	rs7500448	16_83012185_A_G	16	83012185	A	G	0.237575	-0.0175581	0.00158789	-11.0575	2.01582e-28	CDH13
	rs77870048	16_69931118_C_T	16	69931118	C	T	0.0517583	-0.0305643	0.00305048	-10.0195	1.25159e-23	CLEC18A
	rs380539	16_86682452_G_T	16	86682452	G	T	0.34078	0.0129305	0.00142582	9.06877	1.20365e-19	MTHFSD
	rs11864453	16_72016581_C_T	16	72016581	C	T	0.393217	0.00952637	0.00138352	6.88561	5.75422e-12	DHODH
	rs17231506	16_56960616_C_T	16	56960616	C	T	0.308122	-0.00993833	0.00146367	-6.79002	1.12114e-11	NLRC5
	rs145973320	16_70949510_T_C	16	70949510	T	C	0.0566573	-0.0189102	0.00292318	-6.46905	9.8618e-11	CMTR2
	rs7200626	16_81874699_C_T	16	81874699	C	T	0.614136	-0.00891778	0.00138825	-6.42374	1.32968e-10	PLCG2
	rs9923349	16_4855123_A_G	16	4855123	A	G	0.466748	-0.0083676	0.0013546	-6.17718	6.52563e-10	PPL
	rs9930506	16_53796553_A_G	16	53796553	A	G	0.429024	0.00833445	0.00136543	6.10391	1.03502e-09	FTO
	rs216160	16_15825103_A_G	16	15825103	A	G	0.415087	-0.00756303	0.00137152	-5.51433	3.50117e-08	NPIPA5
	rs11657636	17_2150626_C_T	17	2150626	C	T	0.696358	0.014447	0.00146967	9.83004	8.35861e-23	SRR
	rs12185242	17_49329709_A_C	17	49329709	A	C	0.46695	0.0123695	0.00135456	9.13174	6.74071e-20	GNGT2
	rs11079536	17_64315043_G_T	17	64315043	G	T	0.535924	0.0117739	0.0013551	8.68855	3.67107e-18	PECAM1
	rs11079418	17_61162393_T_G	17	61162393	T	G	0.812823	-0.0124236	0.00173258	-7.17056	7.46929e-13	BCAS3
	rs2317631	17_47363019_C_T	17	47363019	C	T	0.491468	0.0093115	0.0013518	6.88824	5.64877e-12	EFCAB13
	rs35370188	17_42106109_T_C	17	42106109	T	C	0.1164	0.0138992	0.00210724	6.59593	4.22597e-11	RAB5C
	rs13723	17_29614868_A_G	17	29614868	A	G	0.493491	0.00870365	0.00135171	6.43897	1.20289e-10	CORO6
	rs34931250	17_68883786_C_T	17	68883786	C	T	0.0606013	0.0179012	0.00283239	6.32017	2.61282e-10	ABCA8
	rs4794213	17_51231346_C_T	17	51231346	C	T	0.3892	-0.00862162	0.00138606	-6.22023	4.96417e-10	NME1
	rs7226020	17_6570508_T_C	17	6570508	T	C	0.428001	0.00827351	0.00136584	6.05747	1.38276e-09	KIAA0753
	rs2680688	17_58373163_T_C	17	58373163	T	C	0.608468	-0.00785366	0.00138457	-5.67226	1.40927e-08	MPO
	rs9907287	17_17870804_C_T	17	17870804	C	T	0.630021	-0.00793658	0.00139976	-5.66998	1.42817e-08	TOM1L2
	rs76954792	17_31706495_C_T	17	31706495	C	T	0.23957	0.0089726	0.00158333	5.66691	1.454e-08	COPRS
	rs56936829	17_75773459_C_T	17	75773459	C	T	0.0919995	-0.0131207	0.0023382	-5.61144	2.00655e-08	ACOX1
	rs1893250	18_22422981_A_C	18	22422981	A	C	0.627752	0.0105953	0.001398	7.57888	3.48542e-14	CTAGE1
	rs9945890	18_48989546_G_T	18	48989546	G	T	0.641626	0.0101429	0.00140932	7.197	6.15515e-13	SMAD7
	rs7412	19_44908822_C_T	19	44908822	C	T	0.0720329	-0.0441418	0.00261388	-16.8874	5.5661e-64	APOE
	rs114846969	19_11080521_G_A	19	11080521	G	A	0.112982	-0.0344104	0.00213475	-16.1191	1.87195e-58	SMARCA4
	rs15052	19_41307470_T_C	19	41307470	T	C	0.188482	0.0157738	0.00172796	9.12856	6.94191e-20	HNRNPUL1
	rs116843064	19_8364439_G_A	19	8364439	G	A	0.0224715	-0.0403241	0.00455971	-8.84357	9.27095e-19	ANGPTL4
	rs11670056	19_18479133_C_T	19	18479133	C	T	0.0631128	0.0244851	0.00277917	8.8102	1.24926e-18	LRRC25
	rs7246865	19_17108295_G_A	19	17108295	G	A	0.25115	0.00994964	0.00155831	6.38488	1.71532e-10	MYO9B
	rs2240128	19_2187277_T_C	19	2187277	T	C	0.125346	0.0123971	0.00204101	6.07401	1.24755e-09	AP3D1
	rs4760	19_43648948_A_G	19	43648948	A	G	0.15848	0.0106304	0.00185054	5.74446	9.22128e-09	PLAUR
	rs6511285	19_21707537_G_A	19	21707537	G	A	0.527548	0.00766658	0.00135366	5.6636	1.48226e-08	ZNF100
	rs186399184	2_202864261_C_T	2	202864261	C	T	0.119329	0.0291673	0.00208467	13.9913	1.76157e-44	ICA1L
	rs6714157	2_85536151_A_G	2	85536151	A	G	0.460814	0.0182565	0.00135577	13.4658	2.48602e-41	GGCX
	rs16986953	2_19742712_G_A	2	19742712	G	A	0.0709985	0.0266226	0.00263139	10.1173	4.62932e-24	TTC32
	rs4299376	2_43845437_G_T	2	43845437	G	T	0.714255	-0.013793	0.0014959	-9.22054	2.95621e-20	ABCG8
	rs12476923		2	145072486	C	A	0.321708	0.0133374	0.0014467	9.21917	2.99405e-20
	rs1345281	2_229149725_C_T	2	229149725	C	T	0.417756	-0.0107187	0.00137026	-7.82238	5.18328e-15	PID1
	rs12466972	2_217819184_T_C	2	217819184	T	C	0.407586	-0.0104659	0.0013753	-7.60995	2.74202e-14	TNS1
	rs2713552	2_226316967_G_T	2	226316967	G	T	0.625943	0.0104068	0.00139663	7.45138	9.23662e-14	IRS1
	rs13002621	2_164058769_A_G	2	164058769	A	G	0.231193	-0.0115851	0.00160296	-7.22731	4.92663e-13	FIGN
	rs548145	2_21068440_T_C	2	21068440	T	C	0.815882	0.0120234	0.00174364	6.8956	5.36372e-12	APOB
	rs283484	2_232781795_A_G	2	232781795	A	G	0.31843	0.00988614	0.00145063	6.81507	9.42148e-12	GIGYF2
	rs360801		2	62728252	A	G	0.367754	-0.00915108	0.00140151	-6.52944	6.60165e-11
	rs687914	2_45651621_G_T	2	45651621	G	T	0.222171	0.010456	0.00162567	6.43183	1.2608e-10	PRKCE
	rs13416004	2_69437844_C_T	2	69437844	C	T	0.416393	-0.00830498	0.0013709	-6.05804	1.3779e-09	NFU1
	rs4662535	2_147622505_C_T	2	147622505	C	T	0.378591	0.00810805	0.0013933	5.81932	5.90887e-09	ACVR2A
	rs17517928	2_215426636_C_T	2	215426636	C	T	0.258267	-0.00877124	0.00154405	-5.68069	1.34155e-08	FN1
	rs7570641	2_60478097_G_A	2	60478097	G	A	0.259065	0.00857056	0.00154249	5.5563	2.75556e-08	BCL11A
	rs1918898	2_187235912_C_T	2	187235912	C	T	0.374391	-0.00773611	0.00139638	-5.54011	3.02275e-08	CALCRL
	rs2080385	2_65065628_G_T	2	65065628	G	T	0.237179	-0.00870654	0.0015888	-5.47995	4.25438e-08	CEP68
	rs6119534	20_34853454_C_T	20	34853454	C	T	0.384036	0.0120014	0.00138949	8.63729	5.75629e-18	ACSS2
	rs2207132	20_40513876_G_A	20	40513876	G	A	0.0420667	0.0245169	0.00336652	7.28255	3.27564e-13	MAFB
	rs459588	20_59139712_A_C	20	59139712	A	C	0.14265	0.0130751	0.00193243	6.76617	1.32235e-11	PRELID3B
	rs111359627	20_63921254_C_T	20	63921254	C	T	0.0903224	-0.0157974	0.00235764	-6.70052	2.07684e-11	OPRL1
	rs2247054	20_38736338_T_C	20	38736338	T	C	0.46977	0.00901037	0.00135408	6.65425	2.84745e-11	PPP1R16B
	rs8124182	20_45980262_G_A	20	45980262	G	A	0.154256	0.0117393	0.00187102	6.27428	3.51265e-10	PLTP
	rs557446	20_49582382_T_C	20	49582382	T	C	0.288849	0.00883049	0.00149108	5.92219	3.17674e-09	PTGIS
	rs6141600	20_36124388_T_C	20	36124388	T	C	0.277906	0.00829857	0.00150859	5.50086	3.77937e-08	CPNE1
	rs28451064	21_34221526_G_A	21	34221526	G	A	0.135917	0.0305047	0.00197198	15.469	5.61342e-54	MRPS6
	rs73193808	21_29162981_C_A	21	29162981	C	A	0.140102	0.0119624	0.00194703	6.14395	8.04954e-10	MAP3K7CL
	rs4819811	22_19621733_A_G	22	19621733	A	G	0.666011	-0.00932002	0.00143289	-6.50437	7.80198e-11	CLDN5
	rs9608859	22_30271288_T_C	22	30271288	T	C	0.565288	0.00787306	0.00136327	5.77512	7.68976e-09	CCDC157
	rs738408	22_43928850_C_T	22	43928850	C	T	0.223634	-0.00919089	0.00162187	-5.66685	1.45446e-08	SAMM50
	rs13324341	3_138352059_C_T	3	138352059	C	T	0.155959	0.018229	0.00186265	9.78661	1.28539e-22	MRAS
	rs1713815	3_154154656_T_C	3	154154656	T	C	0.83993	0.0176502	0.00184307	9.57651	1.00381e-21	ARHGEF26
	rs4456810	3_136683311_T_C	3	136683311	T	C	0.229355	-0.013229	0.00160745	-8.22979	1.87545e-16	STAG1
	rs17282057	3_124727230_T_C	3	124727230	T	C	0.119314	0.0144104	0.00208479	6.91219	4.7722e-12	UMPS
	rs1499813	3_172042637_T_C	3	172042637	T	C	0.415619	0.00918039	0.00137127	6.69481	2.15948e-11	FNDC3B
	rs1005811	3_63974028_C_T	3	63974028	C	T	0.320202	-0.00950623	0.00144849	-6.56284	5.27921e-11	THOC7
	rs77347777	3_52814191_C_T	3	52814191	C	T	0.111527	-0.0124596	0.00214687	-5.8036	6.49068e-09	ITIH4
	rs729257	3_157111034_G_A	3	157111034	G	A	0.379915	0.00803069	0.00139235	5.76771	8.0357e-09	CCNL1
	rs1551629	3_48150508_T_C	3	48150508	T	C	0.700752	0.00826476	0.00147578	5.60028	2.14005e-08	ZNF589
	rs62266959	3_129423535_G_A	3	129423535	G	A	0.0785462	-0.0139364	0.002512	-5.54795	2.89032e-08	IFT122
	rs6792170	3_56924330_G_A	3	56924330	G	A	0.626644	-0.00774288	0.00139716	-5.54187	2.99261e-08	ARHGEF3
	rs35430985	3_185770515_C_A	3	185770515	C	A	0.273264	0.00838266	0.00151649	5.52768	3.2449e-08	IGF2BP2
	rs77028772	4_147443768_G_A	4	147443768	G	A	0.134838	0.0283507	0.00197862	14.3285	1.45188e-46	EDNRA
	rs3796581	4_155721732_A_G	4	155721732	A	G	0.196822	-0.0164129	0.00169971	-9.6563	4.62253e-22	GUCY1A1
	rs13125101	4_80253438_G_A	4	80253438	G	A	0.310237	0.0116517	0.0014609	7.97566	1.51572e-15	FGF5
	rs4835022	4_145835338_T_C	4	145835338	T	C	0.528805	-0.0107189	0.00135385	-7.91734	2.42643e-15	ZNF827
	rs7696431	4_168766574_T_G	4	168766574	T	G	0.469394	-0.0105258	0.00135414	-7.77304	7.66268e-15	CBR4
	rs7678555	4_119988346_A_C	4	119988346	A	C	0.302798	0.0113691	0.00147083	7.72973	1.07778e-14	MAD2L1
	rs3796529	4_56931248_C_T	4	56931248	C	T	0.201979	0.012735	0.00168329	7.56554	3.86248e-14	REST
	rs2699431	4_3478712_C_T	4	3478712	C	T	0.394813	0.00971849	0.00138254	7.02944	2.07357e-12	DOK7
	rs3796443	4_95140358_G_A	4	95140358	G	A	0.558063	-0.00854821	0.00136081	-6.28172	3.34844e-10	BMPR1B
	rs17042098	4_110743002_G_A	4	110743002	G	A	0.120666	0.0114621	0.00207467	5.52477	3.29916e-08	PITX2
	rs55970326	5_9557008_G_A	5	9557008	G	A	0.145941	-0.0138758	0.00191419	-7.24892	4.20107e-13	SEMA5A
	rs12522841	5_143139110_G_A	5	143139110	G	A	0.471622	0.00939105	0.00135378	6.9369	4.00807e-12	ARHGAP26
	rs13160727	5_111925780_G_A	5	111925780	G	A	0.565949	0.00852459	0.00136351	6.25193	4.05409e-10	NREP
	rs111970624	5_75378189_G_A	5	75378189	G	A	0.0667116	0.0168964	0.00270838	6.23857	4.41584e-10	CERT1
	rs9799914	5_123335782_G_A	5	123335782	G	A	0.497322	-0.00801699	0.00135162	-5.93139	3.00376e-09	CSNK1G3
	rs40270	5_56508725_A_C	5	56508725	A	C	0.747678	0.00876257	0.00155591	5.63181	1.78327e-08	MAP3K1
	rs72750233	5_54055228_C_T	5	54055228	C	T	0.205146	0.00940801	0.00167357	5.62154	1.89265e-08	FST
	rs11740931	5_138358221_G_A	5	138358221	G	A	0.185201	-0.00976366	0.00173969	-5.6123	1.99652e-08	FAM53C
	rs57561676	5_108812420_G_A	5	108812420	G	A	0.219667	-0.00912048	0.00163228	-5.58755	2.3029e-08	FER
	rs181803	5_141757300_A_G	5	141757300	A	G	0.233964	0.00887313	0.00159632	5.5585	2.72097e-08	ARAP3
	rs10455872	6_160589086_A_G	6	160589086	A	G	0.0635914	0.0872872	0.0027694	31.5184	4.86025e-218	SLC22A3
	rs9349379	6_12903725_A_G	6	12903725	A	G	0.417705	0.0303791	0.00137029	22.1699	6.71184e-109	PHACTR1
	rs162185	6_133905009_T_C	6	133905009	T	C	0.435465	-0.0160249	0.001363	-11.7571	6.4925e-32	TCF21
	rs3130283	6_32170768_A_C	6	32170768	A	C	0.859566	0.0170617	0.0019451	8.7716	1.76151e-18	HLA-DRB5
	rs6909752	6_22612400_G_A	6	22612400	G	A	0.331293	0.012167	0.0014358	8.47405	2.37005e-17	HDGFL1
	rs9469860	6_34757038_C_T	6	34757038	C	T	0.171957	0.0150531	0.00179094	8.40511	4.27458e-17	ILRUN
	rs2395655	6_36677919_A_G	6	36677919	A	G	0.380648	-0.0116738	0.00139183	-8.38736	4.97174e-17	CDKN1A
	rs9353038	6_81914093_G_T	6	81914093	G	T	0.564053	-0.0107146	0.00136283	-7.86204	3.77941e-15	TENT5A
	rs1358980	6_43796814_C_T	6	43796814	C	T	0.472881	0.0103068	0.00135359	7.61439	2.64941e-14	VEGFA
	rs633880	6_159263552_T_C	6	159263552	T	C	0.874943	-0.0146372	0.00204303	-7.16445	7.81011e-13	FNDC1
	rs10947786	6_39188634_G_A	6	39188634	G	A	0.23648	-0.0111084	0.00159042	-6.98461	2.85656e-12	SAYSD1
	rs223293	6_57244567_T_C	6	57244567	T	C	0.940376	-0.0196746	0.00285401	-6.89365	5.43791e-12	DST
	rs3130497	6_31148872_T_C	6	31148872	T	C	0.869337	0.013573	0.00200515	6.76904	1.29636e-11	HLA-C
	rs79168031	6_149431386_C_A	6	149431386	C	A	0.11606	-0.014115	0.00210992	-6.68981	2.23461e-11	GINM1
	rs6557122	6_151239600_C_T	6	151239600	C	T	0.771361	0.010695	0.00160922	6.64608	3.0101e-11	AKAP12
	rs2983896	6_96581995_G_A	6	96581995	G	A	0.208311	-0.0101444	0.00166412	-6.09593	1.08801e-09	FHL5
	rs6930087	6_28884648_T_C	6	28884648	T	C	0.104574	0.0130154	0.00220847	5.89339	3.78346e-09	ZNF311
	rs2107595	7_19009765_G_A	7	19009765	G	A	0.172364	0.0207044	0.00178927	11.5714	5.75228e-31	TWIST1
	rs3918226	7_150993088_C_T	7	150993088	C	T	0.076367	0.028715	0.00254458	11.2848	1.56052e-29	NOS3
	rs11556924	7_130023656_C_T	7	130023656	C	T	0.366883	-0.0149102	0.00140221	-10.6334	2.08394e-26	ZC3HC1
	rs62481856	7_106771636_G_A	7	106771636	G	A	0.23211	0.0136238	0.00160074	8.51094	1.72528e-17	CCDC71L
	rs1990622	7_12244161_A_G	7	12244161	A	G	0.396331	0.00919215	0.00138162	6.65315	2.86882e-11	TMEM106B
	rs6977665	7_117336776_A_G	7	117336776	A	G	0.450418	0.00845232	0.0013583	6.22274	4.88539e-10	WNT2
	rs1833125	7_35240030_A_G	7	35240030	A	G	0.393407	-0.00840457	0.0013834	-6.07529	1.23765e-09	TBX20
	rs2107732	7_45038379_G_A	7	45038379	G	A	0.0852274	-0.0144654	0.00242032	-5.97665	2.27777e-09	CCM2
	rs75672964	7_131636251_C_T	7	131636251	C	T	0.0552223	0.0170966	0.00295867	5.77847	7.53821e-09	PODXL
	rs13227860	7_22114836_G_A	7	22114836	G	A	0.325017	0.00798641	0.00144284	5.5352	3.1088e-08	RAPGEF5
	rs2286198	7_140026407_G_A	7	140026407	G	A	0.201347	-0.00926583	0.00168526	-5.49816	3.83772e-08	PARP12
	rs2119690	8_20002028_G_A	8	20002028	G	A	0.27928	-0.0176874	0.00150631	-11.7422	7.74661e-32	LPL
	rs112875651	8_125494452_G_A	8	125494452	G	A	0.389774	-0.015144	0.00138569	-10.9288	8.39329e-28	TRIB1
	rs56408342	8_22190977_G_A	8	22190977	G	A	0.0782566	0.0248547	0.00251624	9.87768	5.20224e-23	BMP1
	rs896854	8_94948283_T_C	8	94948283	T	C	0.511087	-0.00844208	0.00135193	-6.24445	4.25287e-10	NDUFAF6
	rs73205705	8_13363826_T_C	8	13363826	T	C	0.139416	-0.011535	0.00195104	-5.91225	3.37471e-09	DLC1
	rs1537370	9_22084311_C_T	9	22084311	C	T	0.459991	0.0506622	0.00135595	37.363	1.56223e-305	CDKN2A
	rs579459	9_133278724_T_C	9	133278724	C	T	0.784096	-0.0140879	0.00164249	-8.57714	9.72623e-18	ABO
	rs10759426	9_110391367_T_C	9	110391367	T	C	0.116566	0.0130342	0.00210594	6.18926	6.04457e-10	SVEP1
	rs4743764	9_104866823_T_C	9	104866823	T	C	0.369987	-0.00857942	0.00139975	-6.12926	8.82911e-10	ABCA1
	rs17725735	9_78220432_A_C	9	78220432	A	C	0.215702	-0.00969689	0.00164305	-5.90176	3.59637e-09	GNAQ
	rs13300853	9_16901230_C_T	9	16901230	C	T	0.37653	0.00818605	0.0013948	5.869	4.38442e-09	BNC2
	rs10816570	9_107769104_G_A	9	107769104	G	A	0.627866	-0.0081992	0.00139809	-5.86457	4.50289e-09	KLF4
	rs7873551	9_116482848_T_C	9	116482848	T	C	0.224109	0.00943713	0.00162065	5.82306	5.77794e-09	TRIM32
	rs10738565	9_20725064_G_T	9	20725064	G	T	0.952963	0.0184987	0.00319197	5.79537	6.81713e-09	FOCAD
Supplementary Table 5c. CAD lead variants detected in MTAG CAD+AAA multi-trait meta-analysis
	ID	SNP	CHROM	POS	REF	ALT	FRQ	BETA	SE	Z	P	GENE_NEAREST
	rs12740374	1_109274968_G_T	1	109274968	G	T	0.219732	-0.0303475	0.0016315	-18.601	3.15633e-77	SORT1
	rs11591147	1_55039974_G_T	1	55039974	G	T	0.0236887	-0.0658969	0.00444214	-14.8345	8.76637e-50	PCSK9
	rs72664332	1_56514550_A_C	1	56514550	A	C	0.0978724	-0.0293841	0.00227349	-12.9247	3.26689e-38	PLPP3
	rs17163358	1_222647297_G_A	1	222647297	G	A	0.723552	0.017966	0.00151048	11.8942	1.26833e-32	MIA3
	rs2228145	1_154454494_A_C	1	154454494	A	C	0.370085	-0.0131312	0.00139915	-9.3851	6.28572e-21	IL6R
	rs72661887	1_37950638_C_T	1	37950638	C	T	0.472875	0.0118591	0.00135309	8.76449	1.8762e-18	FHL3
	rs10800429	1_169306905_G_A	1	169306905	G	A	0.441611	-0.0104692	0.0013604	-7.69562	1.40809e-14	NME7
	rs1230666	1_113630788_A_G	1	113630788	A	G	0.849052	-0.0139007	0.00188701	-7.36653	1.75126e-13	DCLRE1B
	rs12747145	1_3400669_G_A	1	3400669	G	A	0.208385	0.0121635	0.00166328	7.31291	2.61409e-13	PRDM16
	rs516705	1_201774810_G_A	1	201774810	G	A	0.396358	0.00973834	0.00138109	7.05118	1.77402e-12	NAV1
	rs11205303	1_149934520_T_C	1	149934520	T	C	0.380252	0.00961849	0.0013916	6.91184	4.78409e-12	MTMR11
	rs11581339	1_200686105_A_G	1	200686105	A	G	0.447873	0.00914033	0.0013585	6.72826	1.7171e-11	DDX59
	rs4650716	1_175159575_C_A	1	175159575	C	A	0.50902	0.00902125	0.00135132	6.6759	2.45727e-11	KIAA0040
	rs2478539	1_230709026_G_T	1	230709026	G	T	0.413871	0.00887598	0.0013716	6.47126	9.71887e-11	AGT
	rs4970932	1_150956249_G_A	1	150956249	G	A	0.54929	0.00870965	0.00135771	6.41496	1.40864e-10	GOLPH3L
	rs11584234	1_115364388_T_G	1	115364388	T	G	0.188524	-0.0109286	0.00172717	-6.32744	2.49264e-10	NGF
	rs12758643	1_59204246_C_T	1	59204246	C	T	0.286555	-0.00929833	0.00149407	-6.22347	4.86278e-10	FGGY
	rs17037425	1_11810326_G_A	1	11810326	G	A	0.14053	-0.0117414	0.00194382	-6.04034	1.53789e-09	CLCN6
	rs1109751	1_156469208_T_C	1	156469208	T	C	0.292913	0.00887121	0.0014844	5.9763	2.28262e-09	MEF2D
	rs4659374	1_26452779_C_T	1	26452779	C	T	0.277363	-0.0088668	0.00150894	-5.87618	4.19839e-09	RPS6KA1
	rs116161686	1_210300277_G_A	1	210300277	G	A	0.137292	0.0113956	0.00196292	5.80547	6.41869e-09	UTP25
	rs11809443	1_228138791_T_C	1	228138791	T	C	0.232997	0.00906887	0.00159802	5.67506	1.38644e-08	OBSCN
	rs2791540	1_219435598_A_G	1	219435598	A	G	0.81582	-0.00968335	0.00174276	-5.55633	2.75512e-08	LYPLAL1
	rs617542	10_44248188_G_A	10	44248188	G	A	0.120723	-0.0261921	0.00207347	-12.632	1.40665e-36	CXCL12
	rs9337951	10_30028144_G_A	10	30028144	G	A	0.341973	0.0141139	0.00142409	9.91077	3.73748e-23	JCAD
	rs1412445	10_89243047_C_T	10	89243047	C	T	0.361528	0.0138066	0.0014061	9.81907	9.31949e-23	LIPA
	rs12573103	10_103879483_A_G	10	103879483	A	G	0.543164	0.0106635	0.00135616	7.86298	3.75088e-15	SH3PXD2A
	rs1810391	10_122477203_A_G	10	122477203	A	G	0.204739	0.0127109	0.00167418	7.59236	3.14136e-14	HTRA1
	rs57062879	10_12236526_A_G	10	12236526	A	G	0.514474	-0.0095264	0.00135166	-7.04791	1.8163e-12	CAMK1D
	rs603424	10_100315722_G_A	10	100315722	G	A	0.161409	0.0123883	0.00183619	6.74675	1.51191e-11	PKD2L1
	rs1867073	10_98033255_G_A	10	98033255	G	A	0.317299	-0.00954979	0.00145147	-6.57941	4.72332e-11	R3HCC1L
	rs3740390	10_102878723_C_T	10	102878723	C	T	0.08482	-0.015549	0.00242468	-6.41282	1.42853e-10	NT5C2
	rs61875119	10_112990621_G_A	10	112990621	G	A	0.204186	0.00971573	0.00167586	5.79746	6.73275e-09	TCF7L2
	rs4303181	10_80523499_C_T	10	80523499	C	T	0.206241	-0.00960165	0.00166965	-5.75071	8.88698e-09	TSPAN14
	rs7100317	10_21475540_C_A	10	21475540	C	A	0.545873	0.00750574	0.00135682	5.53186	3.16845e-08	NEBL
	rs11244896	10_126235663_A_G	10	126235663	A	G	0.139368	0.0106843	0.00195059	5.47746	4.31474e-08	DHX32
	rs1384705	11_103826123_C_T	11	103826123	C	T	0.73283	-0.0192083	0.00152673	-12.5814	2.67357e-36	DDI1
	rs3741298	11_116786845_C_T	11	116786845	C	T	0.792055	-0.0157925	0.00166458	-9.48737	2.36946e-21	SIDT2
	rs6591182	11_65582285_T_G	11	65582285	T	G	0.524481	0.0107834	0.00135272	7.97165	1.56567e-15	EHBP1L1
	rs604723	11_100739815_T_C	11	100739815	T	C	0.727106	0.0108576	0.00151656	7.15934	8.10654e-13	ARHGAP42
	rs645935	11_75568245_T_C	11	75568245	T	C	0.847202	0.0129937	0.0018776	6.92034	4.50565e-12	SERPINH1
	rs7117780	11_107215397_G_A	11	107215397	G	A	0.503699	0.00903342	0.00135113	6.6858	2.2966e-11	CWF19L2
	rs1884232	11_32354123_G_A	11	32354123	G	A	0.494236	0.008868	0.00135119	6.56312	5.26932e-11	WT1
	rs360153	11_9740727_T_C	11	9740727	T	C	0.616024	0.00828658	0.00138901	5.96582	2.43413e-09	SWAP70
	rs1185460	11_119072723_A_G	11	119072723	A	G	0.369514	0.00833814	0.0013996	5.95752	2.56092e-09	VPS11
	rs57812455	11_122654259_A_G	11	122654259	A	G	0.143037	0.0108741	0.00192953	5.6356	1.74449e-08	UBASH3B
	rs567007	11_85596294_A_G	11	85596294	A	G	0.163291	0.0101915	0.00182763	5.57636	2.4561e-08	SYTL2
	rs4755720	11_43607199_C_T	11	43607199	C	T	0.61406	-0.00772465	0.00138769	-5.56657	2.59804e-08	HSD17B12
	rs597808	12_111535554_A_G	12	111535554	A	G	0.537927	-0.0169518	0.001355	-12.5106	6.53555e-36	SH2B3
	rs7485656	12_124831101_A_G	12	124831101	A	G	0.153439	0.0182193	0.00187439	9.72012	2.47486e-22	SCARB1
	rs1133773	12_54102435_A_G	12	54102435	A	G	0.244248	0.0144129	0.00157236	9.16643	4.88959e-20	HOXC4
	rs1169288	12_120978847_A_C	12	120978847	A	C	0.337724	0.0118524	0.00142842	8.29758	1.06255e-16	HNF1A
	rs10859837	12_95128513_G_A	12	95128513	G	A	0.130057	-0.0159675	0.00200837	-7.95048	1.85797e-15	VEZT
	rs233724	12_112592423_G_A	12	112592423	G	A	0.535102	-0.00982969	0.00135444	-7.25739	3.94638e-13	ALDH2
	rs11172113	12_57133500_T_C	12	57133500	T	C	0.4046	0.00974743	0.00137638	7.08192	1.42169e-12	STAT6
	rs2728608	12_20013781_C_T	12	20013781	C	T	0.124763	-0.0141126	0.00204433	-6.90332	5.08013e-12	PDE3A
	rs4842666	12_89547772_T_C	12	89547772	T	C	0.136593	0.0131075	0.00196713	6.66326	2.67814e-11	POC1B
	rs7398633	12_7049176_T_C	12	7049176	T	C	0.779546	0.0100542	0.00162958	6.16982	6.8368e-10	C1R
	rs3752820	12_48334707_T_C	12	48334707	T	C	0.650063	-0.00826892	0.00141639	-5.83801	5.28264e-09	PFKM
	rs9515203	13_110397276_T_C	13	110397276	T	C	0.263418	-0.0206327	0.00153364	-13.4534	2.94006e-41	COL4A2
	rs55804996	13_112971053_A_G	13	112971053	A	G	0.264556	0.0127577	0.00153152	8.33011	8.07663e-17	MCF2L
	rs7330091	13_28446046_C_A	13	28446046	C	A	0.663751	0.00909318	0.00142996	6.35905	2.03002e-10	FLT1
	rs9547692	13_36899106_A_C	13	36899106	A	C	0.238681	0.00912681	0.00158476	5.75911	8.45598e-09	SMAD9
	rs3783320	14_99683121_A_G	14	99683121	A	G	0.753487	0.0148353	0.00156747	9.46449	2.95e-21	HHIPL1
	rs7143609	14_103411811_G_T	14	103411811	G	T	0.628442	-0.00964503	0.00139801	-6.89911	5.23295e-12	KLC1
	rs112635299	14_94371805_G_T	14	94371805	G	T	0.0200322	-0.028892	0.00482155	-5.99228	2.0692e-09	SERPINA1
	rs2239222	14_72545177_A_G	14	72545177	A	G	0.364022	-0.0082531	0.00140401	-5.87821	4.14722e-09	DPF3
	rs17880989	14_22844424_G_A	14	22844424	G	A	0.0244383	-0.0256066	0.00437516	-5.85274	4.83552e-09	MMP14
	rs7140680	14_68983788_G_A	14	68983788	G	A	0.442531	0.00794587	0.00136011	5.84207	5.15548e-09	ACTN1
	rs6573939	14_70224238_T_C	14	70224238	T	C	0.567862	0.00746165	0.00136372	5.47156	4.46097e-08	COX16
	rs12324886	15_78761766_A_G	15	78761766	A	G	0.714331	-0.0240078	0.00149546	-16.0537	5.38179e-58	ADAMTS7
	rs2071384	15_90887387_G_A	15	90887387	G	A	0.374621	-0.0159233	0.00139569	-11.4089	3.77257e-30	FES
	rs7162326	15_89031969_T_C	15	89031969	T	C	0.140128	-0.0187152	0.00194615	-9.61651	6.81024e-22	ABHD2
	rs72743461	15_67149412_C_A	15	67149412	C	A	0.246314	-0.0141385	0.00156789	-9.01754	1.92365e-19	SMAD3
	rs692155	15_41114863_A_G	15	41114863	A	G	0.453008	0.00954212	0.0013571	7.03124	2.04709e-12	CHP1
	rs11074219	15_85409874_G_A	15	85409874	G	A	0.471309	-0.00933171	0.00135333	-6.89539	5.37189e-12	AKAP13
	rs4993000	15_73990002_C_T	15	73990002	C	T	0.348108	0.00971137	0.00141812	6.84808	7.48482e-12	STOML1
	rs7202596	16_75457174_G_T	16	75457174	G	T	0.583031	0.0165087	0.00137012	12.0491	1.96149e-33	CFDP1
	rs7500448	16_83012185_A_G	16	83012185	A	G	0.237575	-0.0175419	0.00158729	-11.0515	2.15656e-28	CDH13
	rs77870048	16_69931118_C_T	16	69931118	C	T	0.0517583	-0.0305746	0.00304935	-10.0266	1.16474e-23	CLEC18A
	rs380539	16_86682452_G_T	16	86682452	G	T	0.34078	0.012934	0.00142529	9.07462	1.14074e-19	MTHFSD
	rs11864453	16_72016581_C_T	16	72016581	C	T	0.393217	0.00952719	0.001383	6.88877	5.62785e-12	DHODH
	rs17231506	16_56960616_C_T	16	56960616	C	T	0.308122	-0.0099376	0.00146312	-6.79205	1.10549e-11	NLRC5
	rs145973320	16_70949510_T_C	16	70949510	T	C	0.0566573	-0.0189172	0.00292209	-6.47386	9.55312e-11	CMTR2
	rs7200626	16_81874699_C_T	16	81874699	C	T	0.614136	-0.00892051	0.00138774	-6.4281	1.29209e-10	PLCG2
	rs9923349	16_4855123_A_G	16	4855123	A	G	0.466748	-0.00836689	0.00135409	-6.17895	6.45278e-10	PPL
	rs9930506	16_53796553_A_G	16	53796553	A	G	0.429024	0.00833497	0.00136492	6.10657	1.01796e-09	FTO
	rs216160	16_15825103_A_G	16	15825103	A	G	0.415087	-0.00756807	0.00137101	-5.52006	3.38876e-08	NPIPA5
	rs11657636	17_2150626_C_T	17	2150626	C	T	0.696358	0.014457	0.00146913	9.84056	7.52909e-23	SRR
	rs12185242	17_49329709_A_C	17	49329709	A	C	0.46695	0.0123717	0.00135406	9.13674	6.43651e-20	GNGT2
	rs11079536	17_64315043_G_T	17	64315043	G	T	0.535924	0.0117748	0.0013546	8.69248	3.54606e-18	PECAM1
	rs11079418	17_61162393_T_G	17	61162393	T	G	0.812823	-0.0124248	0.00173194	-7.1739	7.2889e-13	BCAS3
	rs2317631	17_47363019_C_T	17	47363019	C	T	0.491468	0.00930856	0.00135129	6.88863	5.63321e-12	EFCAB13
	rs35370188	17_42106109_T_C	17	42106109	T	C	0.1164	0.0138953	0.00210646	6.59651	4.20955e-11	RAB5C
	rs13723	17_29614868_A_G	17	29614868	A	G	0.493491	0.00870577	0.00135121	6.44294	1.17184e-10	CORO6
	rs34931250	17_68883786_C_T	17	68883786	C	T	0.0606013	0.0179027	0.00283133	6.32307	2.56418e-10	ABCA8
	rs4794213	17_51231346_C_T	17	51231346	C	T	0.3892	-0.00862314	0.00138554	-6.22365	4.85734e-10	NME1
	rs7226020	17_6570508_T_C	17	6570508	T	C	0.428001	0.00826549	0.00136533	6.05386	1.41419e-09	KIAA0753
	rs2680688	17_58373163_T_C	17	58373163	T	C	0.608468	-0.00785288	0.00138406	-5.67381	1.39656e-08	MPO
	rs9907287	17_17870804_C_T	17	17870804	C	T	0.630021	-0.00793668	0.00139923	-5.67216	1.41006e-08	TOM1L2
	rs76954792	17_31706495_C_T	17	31706495	C	T	0.23957	0.00896487	0.00158274	5.66413	1.47768e-08	COPRS
	rs56936829	17_75773459_C_T	17	75773459	C	T	0.0919995	-0.013125	0.00233733	-5.61536	1.96157e-08	ACOX1
	rs1893250	18_22422981_A_C	18	22422981	A	C	0.627752	0.0105941	0.00139748	7.58086	3.43281e-14	CTAGE1
	rs9945890	18_48989546_G_T	18	48989546	G	T	0.641626	0.0101489	0.00140879	7.20396	5.84871e-13	SMAD7
	rs7412	19_44908822_C_T	19	44908822	C	T	0.0720329	-0.0441394	0.00261291	-16.8928	5.0825e-64	APOE
	rs114846969	19_11080521_G_A	19	11080521	G	A	0.112982	-0.0344053	0.00213396	-16.1228	1.76464e-58	SMARCA4
	rs15052	19_41307470_T_C	19	41307470	T	C	0.188482	0.0157761	0.00172732	9.13329	6.64499e-20	HNRNPUL1
	rs116843064	19_8364439_G_A	19	8364439	G	A	0.0224715	-0.0403293	0.00455801	-8.84801	8.90969e-19	ANGPTL4
	rs11670056	19_18479133_C_T	19	18479133	C	T	0.0631128	0.0244762	0.00277814	8.8103	1.24809e-18	LRRC25
	rs7246865	19_17108295_G_A	19	17108295	G	A	0.25115	0.00995063	0.00155773	6.3879	1.68181e-10	MYO9B
	rs2240128	19_2187277_T_C	19	2187277	T	C	0.125346	0.0124027	0.00204025	6.07904	1.20907e-09	AP3D1
	rs4760	19_43648948_A_G	19	43648948	A	G	0.15848	0.0106329	0.00184985	5.74799	9.03125e-09	PLAUR
	rs6511285	19_21707537_G_A	19	21707537	G	A	0.527548	0.00766463	0.00135315	5.66427	1.47648e-08	ZNF100
	rs186399184	2_202864261_C_T	2	202864261	C	T	0.119329	0.0291486	0.0020839	13.9876	1.85691e-44	ICA1L
	rs6714157	2_85536151_A_G	2	85536151	A	G	0.460814	0.0182552	0.00135527	13.4698	2.35421e-41	GGCX
	rs16986953	2_19742712_G_A	2	19742712	G	A	0.0709985	0.0266239	0.00263041	10.1216	4.43308e-24	TTC32
	rs4299376	2_43845437_G_T	2	43845437	G	T	0.714255	-0.0137947	0.00149534	-9.22514	2.83187e-20	ABCG8
	rs12476923		2	145072486	C	A	0.321708	0.0133381	0.00144616	9.22309	2.88657e-20
	rs1345281	2_229149725_C_T	2	229149725	C	T	0.417756	-0.0107154	0.00136975	-7.82289	5.16244e-15	PID1
	rs12466972	2_217819184_T_C	2	217819184	T	C	0.407586	-0.0104653	0.00137478	-7.61235	2.69151e-14	TNS1
	rs2713552	2_226316967_G_T	2	226316967	G	T	0.625943	0.0104087	0.00139611	7.45547	8.95469e-14	IRS1
	rs13002621	2_164058769_A_G	2	164058769	A	G	0.231193	-0.0115708	0.00160236	-7.22106	5.15827e-13	FIGN
	rs548145	2_21068440_T_C	2	21068440	T	C	0.815882	0.0120217	0.00174299	6.89718	5.30435e-12	APOB
	rs283484	2_232781795_A_G	2	232781795	A	G	0.31843	0.0098903	0.00145009	6.82049	9.07321e-12	GIGYF2
	rs360801		2	62728252	A	G	0.367754	-0.00915148	0.00140099	-6.53216	6.48298e-11
	rs687914	2_45651621_G_T	2	45651621	G	T	0.222171	0.0104523	0.00162506	6.43196	1.25971e-10	PRKCE
	rs13416004	2_69437844_C_T	2	69437844	C	T	0.416393	-0.00830481	0.00137039	-6.06017	1.35975e-09	NFU1
	rs4662535	2_147622505_C_T	2	147622505	C	T	0.378591	0.00810989	0.00139278	5.82281	5.78676e-09	ACVR2A
	rs17517928	2_215426636_C_T	2	215426636	C	T	0.258267	-0.00876701	0.00154347	-5.68006	1.34647e-08	FN1
	rs7570641	2_60478097_G_A	2	60478097	G	A	0.259065	0.00857032	0.00154192	5.55821	2.72553e-08	BCL11A
	rs1918898	2_187235912_C_T	2	187235912	C	T	0.374391	-0.00773433	0.00139586	-5.5409	3.00922e-08	CALCRL
	rs2080385	2_65065628_G_T	2	65065628	G	T	0.237179	-0.00870507	0.00158821	-5.48107	4.22753e-08	CEP68
	rs6119534	20_34853454_C_T	20	34853454	C	T	0.384036	0.0120033	0.00138897	8.64185	5.5308e-18	ACSS2
	rs2207132	20_40513876_G_A	20	40513876	G	A	0.0420667	0.0245036	0.00336527	7.28131	3.30587e-13	MAFB
	rs459588	20_59139712_A_C	20	59139712	A	C	0.14265	0.0130818	0.00193171	6.77215	1.26884e-11	PRELID3B
	rs111359627	20_63921254_C_T	20	63921254	C	T	0.0903224	-0.0157996	0.00235676	-6.70397	2.02837e-11	OPRL1
	rs2247054	20_38736338_T_C	20	38736338	T	C	0.46977	0.00901169	0.00135357	6.6577	2.7814e-11	PPP1R16B
	rs8124182	20_45980262_G_A	20	45980262	G	A	0.154256	0.0117472	0.00187032	6.28085	3.36736e-10	PLTP
	rs557446	20_49582382_T_C	20	49582382	T	C	0.288849	0.00883202	0.00149053	5.92543	3.11476e-09	PTGIS
	rs6141600	20_36124388_T_C	20	36124388	T	C	0.277906	0.00829931	0.00150803	5.5034	3.72534e-08	CPNE1
	rs28451064	21_34221526_G_A	21	34221526	G	A	0.135917	0.0304901	0.00197125	15.4674	5.75681e-54	MRPS6
	rs73193808	21_29162981_C_A	21	29162981	C	A	0.140102	0.011956	0.0019463	6.14291	8.10215e-10	MAP3K7CL
	rs4819811	22_19621733_A_G	22	19621733	A	G	0.666011	-0.0093211	0.00143235	-6.50755	7.63885e-11	CLDN5
	rs9608859	22_30271288_T_C	22	30271288	T	C	0.565288	0.00787143	0.00136276	5.77607	7.64639e-09	CCDC157
	rs738408	22_43928850_C_T	22	43928850	C	T	0.223634	-0.00919406	0.00162127	-5.67091	1.42037e-08	SAMM50
	rs13324341	3_138352059_C_T	3	138352059	C	T	0.155959	0.0182316	0.00186195	9.79165	1.22286e-22	MRAS
	rs1713815	3_154154656_T_C	3	154154656	T	C	0.83993	0.0176522	0.00184238	9.58117	9.59549e-22	ARHGEF26
	rs4456810	3_136683311_T_C	3	136683311	T	C	0.229355	-0.0132269	0.00160685	-8.23155	1.84811e-16	STAG1
	rs17282057	3_124727230_T_C	3	124727230	T	C	0.119314	0.0144065	0.00208401	6.91289	4.74872e-12	UMPS
	rs1499813	3_172042637_T_C	3	172042637	T	C	0.415619	0.00918201	0.00137076	6.69849	2.10585e-11	FNDC3B
	rs1005811	3_63974028_C_T	3	63974028	C	T	0.320202	-0.00950187	0.00144795	-6.56227	5.29937e-11	THOC7
	rs77347777	3_52814191_C_T	3	52814191	C	T	0.111527	-0.0124602	0.00214607	-5.80605	6.3962e-09	ITIH4
	rs729257	3_157111034_G_A	3	157111034	G	A	0.379915	0.00803177	0.00139183	5.77064	7.89713e-09	CCNL1
	rs1551629	3_48150508_T_C	3	48150508	T	C	0.700752	0.00827215	0.00147523	5.60738	2.05414e-08	ZNF589
	rs62266959	3_129423535_G_A	3	129423535	G	A	0.0785462	-0.0139409	0.00251106	-5.55178	2.8277e-08	IFT122
	rs6792170	3_56924330_G_A	3	56924330	G	A	0.626644	-0.00774249	0.00139664	-5.54366	2.96216e-08	ARHGEF3
	rs35430985	3_185770515_C_A	3	185770515	C	A	0.273264	0.00837988	0.00151592	5.52791	3.24071e-08	IGF2BP2
	rs77028772	4_147443768_G_A	4	147443768	G	A	0.134838	0.0283442	0.00197789	14.3306	1.40996e-46	EDNRA
	rs3796581	4_155721732_A_G	4	155721732	A	G	0.196822	-0.0164134	0.00169908	-9.66018	4.45073e-22	GUCY1A1
	rs13125101	4_80253438_G_A	4	80253438	G	A	0.310237	0.0116572	0.00146036	7.98243	1.4348e-15	FGF5
	rs4835022	4_145835338_T_C	4	145835338	T	C	0.528805	-0.010703	0.00135334	-7.90853	2.60436e-15	ZNF827
	rs7696431	4_168766574_T_G	4	168766574	T	G	0.469394	-0.0105223	0.00135364	-7.77339	7.64106e-15	CBR4
	rs7678555	4_119988346_A_C	4	119988346	A	C	0.302798	0.0113638	0.00147028	7.72901	1.08386e-14	MAD2L1
	rs3796529	4_56931248_C_T	4	56931248	C	T	0.201979	0.0127352	0.00168266	7.56852	3.77506e-14	REST
	rs2699431	4_3478712_C_T	4	3478712	C	T	0.394813	0.00971674	0.00138203	7.0308	2.05354e-12	DOK7
	rs3796443	4_95140358_G_A	4	95140358	G	A	0.558063	-0.00854729	0.0013603	-6.28339	3.31272e-10	BMPR1B
	rs17042098	4_110743002_G_A	4	110743002	G	A	0.120666	0.011461	0.0020739	5.52633	3.27006e-08	PITX2
	rs55970326	5_9557008_G_A	5	9557008	G	A	0.145941	-0.0138722	0.00191348	-7.24973	4.17605e-13	SEMA5A
	rs12522841	5_143139110_G_A	5	143139110	G	A	0.471622	0.00938882	0.00135328	6.93783	3.98163e-12	ARHGAP26
	rs13160727	5_111925780_G_A	5	111925780	G	A	0.565949	0.0085217	0.001363	6.25214	4.04872e-10	NREP
	rs111970624	5_75378189_G_A	5	75378189	G	A	0.0667116	0.0168951	0.00270737	6.24041	4.36426e-10	CERT1
	rs9799914	5_123335782_G_A	5	123335782	G	A	0.497322	-0.00801338	0.00135112	-5.93094	3.01212e-09	CSNK1G3
	rs40270	5_56508725_A_C	5	56508725	A	C	0.747678	0.00876553	0.00155533	5.63581	1.74236e-08	MAP3K1
	rs72750233	5_54055228_C_T	5	54055228	C	T	0.205146	0.00940995	0.00167294	5.62479	1.85735e-08	FST
	rs11740931	5_138358221_G_A	5	138358221	G	A	0.185201	-0.00976773	0.00173904	-5.61674	1.94598e-08	FAM53C
	rs57561676	5_108812420_G_A	5	108812420	G	A	0.219667	-0.00911655	0.00163168	-5.58723	2.30722e-08	FER
	rs181803	5_141757300_A_G	5	141757300	A	G	0.233964	0.00887223	0.00159572	5.56001	2.69762e-08	ARAP3
	rs10455872	6_160589086_A_G	6	160589086	A	G	0.0635914	0.0872916	0.00276837	31.5318	3.19015e-218	SLC22A3
	rs9349379	6_12903725_A_G	6	12903725	A	G	0.417705	0.0303758	0.00136978	22.1757	5.89251e-109	PHACTR1
	rs162185	6_133905009_T_C	6	133905009	T	C	0.435465	-0.0160229	0.00136249	-11.76	6.27238e-32	TCF21
	rs3130283	6_32170768_A_C	6	32170768	A	C	0.859566	0.0170557	0.00194438	8.7718	1.75837e-18	HLA-DRB5
	rs6909752	6_22612400_G_A	6	22612400	G	A	0.331293	0.0121643	0.00143527	8.47526	2.34547e-17	HDGFL1
	rs9469860	6_34757038_C_T	6	34757038	C	T	0.171957	0.0150561	0.00179028	8.40995	4.10191e-17	ILRUN
	rs2395655	6_36677919_A_G	6	36677919	A	G	0.380648	-0.0116643	0.00139132	-8.38365	5.13132e-17	CDKN1A
	rs9353038	6_81914093_G_T	6	81914093	G	T	0.564053	-0.0107143	0.00136232	-7.86473	3.69891e-15	TENT5A
	rs1358980	6_43796814_C_T	6	43796814	C	T	0.472881	0.0103095	0.00135309	7.61922	2.55218e-14	VEGFA
	rs633880	6_159263552_T_C	6	159263552	T	C	0.874943	-0.0146279	0.00204227	-7.16258	7.91737e-13	FNDC1
	rs10947786	6_39188634_G_A	6	39188634	G	A	0.23648	-0.0111105	0.00158982	-6.98854	2.77765e-12	SAYSD1
	rs223293	6_57244567_T_C	6	57244567	T	C	0.940376	-0.0196775	0.00285295	-6.89724	5.30241e-12	DST
	rs3130497	6_31148872_T_C	6	31148872	T	C	0.869337	0.0135715	0.00200441	6.77084	1.28033e-11	HLA-C
	rs79168031	6_149431386_C_A	6	149431386	C	A	0.11606	-0.0141122	0.00210913	-6.69099	2.21661e-11	GINM1
	rs6557122	6_151239600_C_T	6	151239600	C	T	0.771361	0.0106926	0.00160862	6.64706	2.99e-11	AKAP12
	rs2983896	6_96581995_G_A	6	96581995	G	A	0.208311	-0.0101492	0.0016635	-6.10113	1.05321e-09	FHL5
	rs6930087	6_28884648_T_C	6	28884648	T	C	0.104574	0.0130116	0.00220765	5.89388	3.77236e-09	ZNF311
	rs2107595	7_19009765_G_A	7	19009765	G	A	0.172364	0.0206985	0.0017886	11.5725	5.68285e-31	TWIST1
	rs3918226	7_150993088_C_T	7	150993088	C	T	0.076367	0.0287216	0.00254363	11.2916	1.44446e-29	NOS3
	rs11556924	7_130023656_C_T	7	130023656	C	T	0.366883	-0.0149099	0.00140169	-10.6371	2.00233e-26	ZC3HC1
	rs62481856	7_106771636_G_A	7	106771636	G	A	0.23211	0.0136173	0.00160015	8.51	1.73934e-17	CCDC71L
	rs1990622	7_12244161_A_G	7	12244161	A	G	0.396331	0.00919052	0.00138111	6.65445	2.84363e-11	TMEM106B
	rs6977665	7_117336776_A_G	7	117336776	A	G	0.450418	0.0084552	0.00135779	6.22718	4.74903e-10	WNT2
	rs1833125	7_35240030_A_G	7	35240030	A	G	0.393407	-0.0084186	0.00138289	-6.0877	1.14545e-09	TBX20
	rs2107732	7_45038379_G_A	7	45038379	G	A	0.0852274	-0.0144624	0.00241941	-5.97765	2.26373e-09	CCM2
	rs75672964	7_131636251_C_T	7	131636251	C	T	0.0552223	0.0171017	0.00295756	5.78237	7.3655e-09	PODXL
	rs13227860	7_22114836_G_A	7	22114836	G	A	0.325017	0.00798836	0.0014423	5.53861	3.04887e-08	RAPGEF5
	rs2286198	7_140026407_G_A	7	140026407	G	A	0.201347	-0.00926164	0.00168463	-5.49772	3.84726e-08	PARP12
	rs2119690	8_20002028_G_A	8	20002028	G	A	0.27928	-0.0176866	0.00150575	-11.7461	7.39916e-32	LPL
	rs112875651	8_125494452_G_A	8	125494452	G	A	0.389774	-0.0151446	0.00138517	-10.9334	7.98444e-28	TRIB1
	rs56408342	8_22190977_G_A	8	22190977	G	A	0.0782566	0.0248547	0.00251531	9.88139	5.01348e-23	BMP1
	rs896854	8_94948283_T_C	8	94948283	T	C	0.511087	-0.00844013	0.00135143	-6.24533	4.22894e-10	NDUFAF6
	rs73205705	8_13363826_T_C	8	13363826	T	C	0.139416	-0.0115339	0.00195031	-5.91388	3.34143e-09	DLC1
	rs1537370	9_22084311_C_T	9	22084311	C	T	0.459991	0.0506595	0.00135544	37.3749	9.9993e-306	CDKN2A
	rs579459	9_133278724_T_C	9	133278724	C	T	0.784096	-0.0140857	0.00164188	-8.579	9.57026e-18	ABO
	rs10759426	9_110391367_T_C	9	110391367	T	C	0.116566	0.0130346	0.00210516	6.19173	5.95073e-10	SVEP1
	rs4743764	9_104866823_T_C	9	104866823	T	C	0.369987	-0.00857965	0.00139923	-6.13171	8.69417e-10	ABCA1
	rs17725735	9_78220432_A_C	9	78220432	A	C	0.215702	-0.00969827	0.00164244	-5.9048	3.53075e-09	GNAQ
	rs13300853	9_16901230_C_T	9	16901230	C	T	0.37653	0.00818297	0.00139428	5.86897	4.38504e-09	BNC2
	rs10816570	9_107769104_G_A	9	107769104	G	A	0.627866	-0.00820106	0.00139757	-5.86809	4.4085e-09	KLF4
	rs7873551	9_116482848_T_C	9	116482848	T	C	0.224109	0.00944216	0.00162004	5.82833	5.59834e-09	TRIM32
	rs10738565	9_20725064_G_T	9	20725064	G	T	0.952963	0.0184994	0.00319078	5.79775	6.72106e-09	FOCAD
Supplementary Table 5d. CAD lead variants detected in MTAG CAD+TAA multi-trait meta-analysis
	ID	SNP	CHROM	POS	REF	ALT	FRQ	BETA	SE	Z	P	GENE_NEAREST
	rs12740374	1_109274968_G_T	1	109274968	G	T	0.219732	-0.0301421	0.0016323	-18.466	3.87639e-76	SORT1
	rs11591147	1_55039974_G_T	1	55039974	G	T	0.0236887	-0.0655781	0.00444431	-14.7555	2.83572e-49	PCSK9
	rs72664332	1_56514550_A_C	1	56514550	A	C	0.0978724	-0.0293628	0.0022746	-12.909	4.00401e-38	PLPP3
	rs2133189	1_222641100_C_T	1	222641100	C	T	0.722992	0.0179374	0.00151027	11.8769	1.56017e-32	MIA3
	rs2228145	1_154454494_A_C	1	154454494	A	C	0.370085	-0.0129254	0.00139984	-9.2335	2.61928e-20	IL6R
	rs72661887	1_37950638_C_T	1	37950638	C	T	0.472875	0.0118536	0.00135375	8.75612	2.02086e-18	FHL3
	rs10800429	1_169306905_G_A	1	169306905	G	A	0.441611	-0.0104368	0.00136107	-7.6681	1.74558e-14	NME7
	rs1230666	1_113630788_A_G	1	113630788	A	G	0.849052	-0.0138705	0.00188794	-7.34691	2.02838e-13	DCLRE1B
	rs12747145	1_3400669_G_A	1	3400669	G	A	0.208385	0.0121276	0.0016641	7.28777	3.15116e-13	PRDM16
	rs631556	1_201774057_G_A	1	201774057	G	A	0.396464	0.00970816	0.00138171	7.02622	2.1221e-12	NAV1
	rs11205303	1_149934520_T_C	1	149934520	T	C	0.380252	0.00959896	0.00139228	6.89443	5.40808e-12	MTMR11
	rs11581339	1_200686105_A_G	1	200686105	A	G	0.447873	0.00915496	0.00135916	6.73572	1.63116e-11	DDX59
	rs4650716	1_175159575_C_A	1	175159575	C	A	0.50902	0.00901496	0.00135198	6.66798	2.59351e-11	KIAA0040
	rs2478539	1_230709026_G_T	1	230709026	G	T	0.413871	0.00886583	0.00137227	6.4607	1.04219e-10	AGT
	rs4970932	1_150956249_G_A	1	150956249	G	A	0.54929	0.00869437	0.00135837	6.40057	1.54801e-10	GOLPH3L
	rs11584234	1_115364388_T_G	1	115364388	T	G	0.188524	-0.0109699	0.00172802	-6.34828	2.17734e-10	NGF
	rs12758643	1_59204246_C_T	1	59204246	C	T	0.286555	-0.00938488	0.00149481	-6.27833	3.42238e-10	FGGY
	rs17037425	1_11810326_G_A	1	11810326	G	A	0.14053	-0.0117711	0.00194477	-6.05267	1.42461e-09	CLCN6
	rs1109751	1_156469208_T_C	1	156469208	T	C	0.292913	0.00885526	0.00148513	5.96263	2.48203e-09	MEF2D
	rs4659374	1_26452779_C_T	1	26452779	C	T	0.277363	-0.0088267	0.00150968	-5.84674	5.01293e-09	RPS6KA1
	rs116161686	1_210300277_G_A	1	210300277	G	A	0.137292	0.0113666	0.00196388	5.78782	7.13077e-09	UTP25
	rs11809443	1_228138791_T_C	1	228138791	T	C	0.232997	0.00908683	0.00159881	5.68352	1.31954e-08	OBSCN
	rs2791540	1_219435598_A_G	1	219435598	A	G	0.81582	-0.00971694	0.00174362	-5.57287	2.50576e-08	LYPLAL1
	rs2760670	10_44246573_G_T	10	44246573	G	T	0.120722	-0.026306	0.00207449	-12.6807	7.56531e-37	CXCL12
	rs9337951	10_30028144_G_A	10	30028144	G	A	0.341973	0.0142059	0.00142479	9.97052	2.05162e-23	JCAD
	rs1412445	10_89243047_C_T	10	89243047	C	T	0.361528	0.0137239	0.00140678	9.7555	1.74739e-22	LIPA
	rs12573103	10_103879483_A_G	10	103879483	A	G	0.543164	0.0106382	0.00135682	7.84051	4.48733e-15	SH3PXD2A
	rs1810391	10_122477203_A_G	10	122477203	A	G	0.204739	0.0127853	0.001675	7.63301	2.29342e-14	HTRA1
	rs57062879	10_12236526_A_G	10	12236526	A	G	0.514474	-0.00953529	0.00135233	-7.05104	1.77589e-12	CAMK1D
	rs603424	10_100315722_G_A	10	100315722	G	A	0.161409	0.0124516	0.00183709	6.77789	1.21945e-11	PKD2L1
	rs1867073	10_98033255_G_A	10	98033255	G	A	0.317299	-0.00951738	0.00145218	-6.55387	5.60656e-11	R3HCC1L
	rs3740390	10_102878723_C_T	10	102878723	C	T	0.08482	-0.0154853	0.00242587	-6.38339	1.73205e-10	NT5C2
	rs61875119	10_112990621_G_A	10	112990621	G	A	0.204186	0.00983631	0.00167668	5.86653	4.45001e-09	TCF7L2
	rs4303181	10_80523499_C_T	10	80523499	C	T	0.206241	-0.00947139	0.00167046	-5.66991	1.42871e-08	TSPAN14
	rs7100317	10_21475540_C_A	10	21475540	C	A	0.545873	0.00750102	0.00135748	5.52568	3.28216e-08	NEBL
	rs11244896	10_126235663_A_G	10	126235663	A	G	0.139368	0.0106915	0.00195155	5.47845	4.29075e-08	DHX32
	rs1384705	11_103826123_C_T	11	103826123	C	T	0.73283	-0.019348	0.00152747	-12.6667	9.04344e-37	DDI1
	rs3741298	11_116786845_C_T	11	116786845	C	T	0.792055	-0.0156559	0.00166539	-9.40071	5.41968e-21	SIDT2
	rs6591182	11_65582285_T_G	11	65582285	T	G	0.524481	0.0108014	0.00135338	7.98102	1.4513e-15	EHBP1L1
	rs604723	11_100739815_T_C	11	100739815	T	C	0.727106	0.0109094	0.00151731	7.19	6.47932e-13	ARHGAP42
	rs645935	11_75568245_T_C	11	75568245	T	C	0.847202	0.0130001	0.00187852	6.92036	4.50498e-12	SERPINH1
	rs7117780	11_107215397_G_A	11	107215397	G	A	0.503699	0.00901771	0.0013518	6.67091	2.54215e-11	CWF19L2
	rs1884232	11_32354123_G_A	11	32354123	G	A	0.494236	0.00890868	0.00135185	6.59	4.39831e-11	WT1
	rs1185460	11_119072723_A_G	11	119072723	A	G	0.369514	0.00834614	0.00140028	5.96032	2.51743e-09	VPS11
	rs360153	11_9740727_T_C	11	9740727	T	C	0.616024	0.008249	0.00138969	5.93585	2.92327e-09	SWAP70
	rs57812455	11_122654259_A_G	11	122654259	A	G	0.143037	0.0108984	0.00193047	5.64546	1.64737e-08	UBASH3B
	rs567007	11_85596294_A_G	11	85596294	A	G	0.163291	0.0102002	0.00182853	5.57837	2.4278e-08	SYTL2
	rs4755720	11_43607199_C_T	11	43607199	C	T	0.61406	-0.00772746	0.00138837	-5.56587	2.60853e-08	HSD17B12
	rs597808	12_111535554_A_G	12	111535554	A	G	0.537927	-0.0169403	0.00135566	-12.496	7.85331e-36	SH2B3
	rs7485656	12_124831101_A_G	12	124831101	A	G	0.153439	0.0181317	0.00187531	9.66866	4.09688e-22	SCARB1
	rs1133773	12_54102435_A_G	12	54102435	A	G	0.244248	0.0145045	0.00157313	9.22019	2.96581e-20	HOXC4
	rs1169288	12_120978847_A_C	12	120978847	A	C	0.337724	0.0118763	0.00142912	8.31025	9.55036e-17	HNF1A
	rs10859837	12_95128513_G_A	12	95128513	G	A	0.130057	-0.0160716	0.00200936	-7.9984	1.2605e-15	VEZT
	rs233724	12_112592423_G_A	12	112592423	G	A	0.535102	-0.00979325	0.0013551	-7.22695	4.93976e-13	ALDH2
	rs11172113	12_57133500_T_C	12	57133500	T	C	0.4046	0.00992232	0.00137706	7.20546	5.78503e-13	STAT6
	rs2728608	12_20013781_C_T	12	20013781	C	T	0.124763	-0.0140323	0.00204533	-6.86066	6.85414e-12	PDE3A
	rs4842666	12_89547772_T_C	12	89547772	T	C	0.136593	0.0131724	0.0019681	6.69295	2.18718e-11	POC1B
	rs7398633	12_7049176_T_C	12	7049176	T	C	0.779546	0.0100489	0.00163038	6.16355	7.11322e-10	C1R
	rs3752820	12_48334707_T_C	12	48334707	T	C	0.650063	-0.00829555	0.00141709	-5.85395	4.8004e-09	PFKM
	rs9515203	13_110397276_T_C	13	110397276	T	C	0.263418	-0.0207105	0.00153439	-13.4975	1.61734e-41	COL4A2
	rs55804996	13_112971053_A_G	13	112971053	A	G	0.264556	0.0126672	0.00153227	8.26692	1.37465e-16	MCF2L
	rs7330091	13_28446046_C_A	13	28446046	C	A	0.663751	0.00912108	0.00143066	6.37545	1.82432e-10	FLT1
	rs9547692	13_36899106_A_C	13	36899106	A	C	0.238681	0.00911005	0.00158554	5.74572	9.15315e-09	SMAD9
	rs3783320	14_99683121_A_G	14	99683121	A	G	0.753487	0.0149858	0.00156824	9.5558	1.22628e-21	HHIPL1
	rs7143609	14_103411811_G_T	14	103411811	G	T	0.628442	-0.00967381	0.0013987	-6.91631	4.63553e-12	KLC1
	rs112635299	14_94371805_G_T	14	94371805	G	T	0.0200322	-0.0291085	0.00482391	-6.03421	1.5974e-09	SERPINA1
	rs2239222	14_72545177_A_G	14	72545177	A	G	0.364022	-0.00824953	0.0014047	-5.8728	4.28498e-09	DPF3
	rs17880989	14_22844424_G_A	14	22844424	G	A	0.0244383	-0.0256335	0.0043773	-5.85601	4.74132e-09	MMP14
	rs7140680	14_68983788_G_A	14	68983788	G	A	0.442531	0.00796117	0.00136078	5.85046	4.90223e-09	ACTN1
	rs6573939	14_70224238_T_C	14	70224238	T	C	0.567862	0.00749425	0.00136438	5.49277	3.95675e-08	COX16
	rs12324886	15_78761766_A_G	15	78761766	A	G	0.714331	-0.0241057	0.00149619	-16.1113	2.12352e-58	ADAMTS7
	rs2071384	15_90887387_G_A	15	90887387	G	A	0.374621	-0.016	0.00139637	-11.4583	2.13783e-30	FES
	rs7162326	15_89031969_T_C	15	89031969	T	C	0.140128	-0.0187392	0.0019471	-9.62414	6.32353e-22	ABHD2
	rs72743461	15_67149412_C_A	15	67149412	C	A	0.246314	-0.0142316	0.00156866	-9.07246	1.16361e-19	SMAD3
	rs692155	15_41114863_A_G	15	41114863	A	G	0.453008	0.00952256	0.00135777	7.01339	2.32607e-12	CHP1
	rs11074219	15_85409874_G_A	15	85409874	G	A	0.471309	-0.00935623	0.00135399	-6.91012	4.84241e-12	AKAP13
	rs4993000	15_73990002_C_T	15	73990002	C	T	0.348108	0.00976315	0.00141881	6.88122	5.93407e-12	STOML1
	rs7202596	16_75457174_G_T	16	75457174	G	T	0.583031	0.016649	0.00137079	12.1456	6.05615e-34	CFDP1
	rs7500448	16_83012185_A_G	16	83012185	A	G	0.237575	-0.0175843	0.00158807	-11.0728	1.7008e-28	CDH13
	rs77870048	16_69931118_C_T	16	69931118	C	T	0.0517583	-0.0306081	0.00305084	-10.0327	1.09506e-23	CLEC18A
	rs380539	16_86682452_G_T	16	86682452	G	T	0.34078	0.0129505	0.00142599	9.08178	1.06816e-19	MTHFSD
	rs11864453	16_72016581_C_T	16	72016581	C	T	0.393217	0.00949809	0.00138368	6.86436	6.67884e-12	DHODH
	rs17231506	16_56960616_C_T	16	56960616	C	T	0.308122	-0.00981483	0.00146384	-6.70486	2.016e-11	NLRC5
	rs145973320	16_70949510_T_C	16	70949510	T	C	0.0566573	-0.018978	0.00292352	-6.4915	8.49858e-11	CMTR2
	rs7200626	16_81874699_C_T	16	81874699	C	T	0.614136	-0.00891519	0.00138842	-6.42112	1.35272e-10	PLCG2
	rs9923349	16_4855123_A_G	16	4855123	A	G	0.466748	-0.00839578	0.00135476	-6.19725	5.74566e-10	PPL
	rs9930506	16_53796553_A_G	16	53796553	A	G	0.429024	0.00833445	0.00136559	6.1032	1.03964e-09	FTO
	rs216160	16_15825103_A_G	16	15825103	A	G	0.415087	-0.00755905	0.00137168	-5.51078	3.57244e-08	NPIPA5
	rs11657636	17_2150626_C_T	17	2150626	C	T	0.696358	0.0144847	0.00146985	9.85455	6.55103e-23	SRR
	rs12185242	17_49329709_A_C	17	49329709	A	C	0.46695	0.0123654	0.00135472	9.1276	7.00358e-20	GNGT2
	rs11079536	17_64315043_G_T	17	64315043	G	T	0.535924	0.0117264	0.00135526	8.65251	5.03807e-18	PECAM1
	rs12940987	17_61191896_G_A	17	61191896	G	A	0.775942	-0.0115964	0.00162097	-7.15398	8.42972e-13	BCAS3
	rs62076461	17_47362903_C_T	17	47362903	C	T	0.491433	0.00928028	0.00135196	6.86433	6.68033e-12	EFCAB13
	rs35370188	17_42106109_T_C	17	42106109	T	C	0.1164	0.0138626	0.00210749	6.57777	4.77567e-11	RAB5C
	rs13723	17_29614868_A_G	17	29614868	A	G	0.493491	0.00871229	0.00135187	6.44461	1.15899e-10	CORO6
	rs34931250	17_68883786_C_T	17	68883786	C	T	0.0606013	0.01779	0.00283272	6.2802	3.3813e-10	ABCA8
	rs4794213	17_51231346_C_T	17	51231346	C	T	0.3892	-0.00858884	0.00138622	-6.19586	5.79687e-10	NME1
	rs7226020	17_6570508_T_C	17	6570508	T	C	0.428001	0.00827743	0.00136599	6.05964	1.3643e-09	KIAA0753
	rs76954792	17_31706495_C_T	17	31706495	C	T	0.23957	0.00905087	0.00158352	5.71567	1.09271e-08	COPRS
	rs2680688	17_58373163_T_C	17	58373163	T	C	0.608468	-0.00787984	0.00138473	-5.6905	1.26667e-08	MPO
	rs9907287	17_17870804_C_T	17	17870804	C	T	0.630021	-0.00791163	0.00139992	-5.65149	1.59062e-08	TOM1L2
	rs56936829	17_75773459_C_T	17	75773459	C	T	0.0919995	-0.013077	0.00233848	-5.59212	2.24319e-08	ACOX1
	rs1893250	18_22422981_A_C	18	22422981	A	C	0.627752	0.010578	0.00139817	7.56561	3.8604e-14	CTAGE1
	rs9945890	18_48989546_G_T	18	48989546	G	T	0.641626	0.0101357	0.00140948	7.1911	6.42712e-13	SMAD7
	rs7412	19_44908822_C_T	19	44908822	C	T	0.0720329	-0.0440675	0.00261419	-16.857	9.31716e-64	APOE
	rs114846969	19_11080521_G_A	19	11080521	G	A	0.112982	-0.0341982	0.002135	-16.0179	9.58883e-58	SMARCA4
	rs15052	19_41307470_T_C	19	41307470	T	C	0.188482	0.0158441	0.00172816	9.16816	4.81157e-20	HNRNPUL1
	rs11670056	19_18479133_C_T	19	18479133	C	T	0.0631128	0.0244657	0.0027795	8.80218	1.34183e-18	LRRC25
	rs116843064	19_8364439_G_A	19	8364439	G	A	0.0224715	-0.0400928	0.00456024	-8.79182	1.47154e-18	ANGPTL4
	rs7246865	19_17108295_G_A	19	17108295	G	A	0.25115	0.0099401	0.00155849	6.37801	1.79401e-10	MYO9B
	rs2240128	19_2187277_T_C	19	2187277	T	C	0.125346	0.0123639	0.00204125	6.05702	1.3867e-09	AP3D1
	rs6511285	19_21707537_G_A	19	21707537	G	A	0.527548	0.00767211	0.00135381	5.66703	1.45292e-08	ZNF100
	rs4760	19_43648948_A_G	19	43648948	A	G	0.15848	0.0104706	0.00185076	5.65747	1.53622e-08	PLAUR
	rs186399184	2_202864261_C_T	2	202864261	C	T	0.119329	0.0293854	0.00208492	14.0943	4.11785e-45	ICA1L
	rs3755015	2_85536918_G_A	2	85536918	G	A	0.460779	0.0183134	0.00135594	13.5061	1.43984e-41	GGCX
	rs16986953	2_19742712_G_A	2	19742712	G	A	0.0709985	0.0265496	0.0026317	10.0884	6.21876e-24	TTC32
	rs12476923		2	145072486	C	A	0.321708	0.0133282	0.00144687	9.21174	3.2088e-20
	rs4299376	2_43845437_G_T	2	43845437	G	T	0.714255	-0.013754	0.00149607	-9.19343	3.80524e-20	ABCG8
	rs1250240	2_215430291_A_G	2	215430291	A	G	0.758745	-0.0131184	0.00157973	-8.30417	1.0052e-16	FN1
	rs1345281	2_229149725_C_T	2	229149725	C	T	0.417756	-0.0107936	0.00137042	-7.87609	3.37786e-15	PID1
	rs12466972	2_217819184_T_C	2	217819184	T	C	0.407586	-0.0105124	0.00137546	-7.64282	2.12522e-14	TNS1
	rs2713552	2_226316967_G_T	2	226316967	G	T	0.625943	0.0103309	0.0013968	7.39617	1.40164e-13	IRS1
	rs13002621	2_164058769_A_G	2	164058769	A	G	0.231193	-0.0115338	0.00160315	-7.19446	6.27065e-13	FIGN
	rs548145	2_21068440_T_C	2	21068440	T	C	0.815882	0.011985	0.00174384	6.87276	6.29696e-12	APOB
	rs283484	2_232781795_A_G	2	232781795	A	G	0.31843	0.00982671	0.0014508	6.77331	1.25866e-11	GIGYF2
	rs360801		2	62728252	A	G	0.367754	-0.00913483	0.00140167	-6.51708	7.16877e-11
	rs687914	2_45651621_G_T	2	45651621	G	T	0.222171	0.0105038	0.00162586	6.46043	1.04403e-10	PRKCE
	rs13416004	2_69437844_C_T	2	69437844	C	T	0.416393	-0.00829447	0.00137106	-6.04966	1.45148e-09	NFU1
	rs7590025	2_147621612_G_A	2	147621612	G	A	0.378558	0.0081245	0.00139349	5.83034	5.53144e-09	ACVR2A
	rs7570641	2_60478097_G_A	2	60478097	G	A	0.259065	0.00857199	0.00154268	5.55657	2.7512e-08	BCL11A
	rs1918898	2_187235912_C_T	2	187235912	C	T	0.374391	-0.00775791	0.00139655	-5.55507	2.77501e-08	CALCRL
	rs2080385	2_65065628_G_T	2	65065628	G	T	0.237179	-0.00872348	0.00158898	-5.48997	4.01997e-08	CEP68
	rs6119534	20_34853454_C_T	20	34853454	C	T	0.384036	0.0120192	0.00138965	8.64906	5.19252e-18	ACSS2
	rs2207132	20_40513876_G_A	20	40513876	G	A	0.0420667	0.0243964	0.00336691	7.24591	4.29535e-13	MAFB
	rs459588	20_59139712_A_C	20	59139712	A	C	0.14265	0.0130566	0.00193265	6.75582	1.42031e-11	PRELID3B
	rs2247054	20_38736338_T_C	20	38736338	T	C	0.46977	0.00907009	0.00135424	6.69757	2.11908e-11	PPP1R16B
	rs111359627	20_63921254_C_T	20	63921254	C	T	0.0903224	-0.0157393	0.00235791	-6.67508	2.47092e-11	OPRL1
	rs8124182	20_45980262_G_A	20	45980262	G	A	0.154256	0.0115221	0.00187124	6.15745	7.39234e-10	PLTP
	rs557446	20_49582382_T_C	20	49582382	T	C	0.288849	0.00884176	0.00149126	5.92906	3.04668e-09	PTGIS
	rs6141600	20_36124388_T_C	20	36124388	T	C	0.277906	0.00826911	0.00150877	5.48069	4.23669e-08	CPNE1
	rs28451064	21_34221526_G_A	21	34221526	G	A	0.135917	0.0306244	0.00197221	15.5279	2.2458e-54	MRPS6
	rs73193808	21_29162981_C_A	21	29162981	C	A	0.140102	0.0120526	0.00194725	6.18953	6.03454e-10	MAP3K7CL
	rs4819811	22_19621733_A_G	22	19621733	A	G	0.666011	-0.00933187	0.00143305	-6.51188	7.42159e-11	CLDN5
	rs9608859	22_30271288_T_C	22	30271288	T	C	0.565288	0.00784725	0.00136343	5.75551	8.6379e-09	CCDC157
	rs738408	22_43928850_C_T	22	43928850	C	T	0.223634	-0.00921577	0.00162206	-5.68152	1.335e-08	SAMM50
	rs13324341	3_138352059_C_T	3	138352059	C	T	0.155959	0.0182338	0.00186287	9.78804	1.26724e-22	MRAS
	rs1713815	3_154154656_T_C	3	154154656	T	C	0.83993	0.0176646	0.00184328	9.58324	9.40512e-22	ARHGEF26
	rs4456810	3_136683311_T_C	3	136683311	T	C	0.229355	-0.0132875	0.00160764	-8.26523	1.39425e-16	STAG1
	rs17282057	3_124727230_T_C	3	124727230	T	C	0.119314	0.0143816	0.00208503	6.89754	5.29092e-12	UMPS
	rs1499813	3_172042637_T_C	3	172042637	T	C	0.415619	0.00913726	0.00137143	6.66259	2.69052e-11	FNDC3B
	rs1005811	3_63974028_C_T	3	63974028	C	T	0.320202	-0.00949791	0.00144866	-6.55633	5.51493e-11	THOC7
	rs77347777	3_52814191_C_T	3	52814191	C	T	0.111527	-0.012526	0.00214712	-5.83384	5.41676e-09	ITIH4
	rs729257	3_157111034_G_A	3	157111034	G	A	0.379915	0.00796752	0.00139252	5.72167	1.05481e-08	CCNL1
	rs1551629	3_48150508_T_C	3	48150508	T	C	0.700752	0.00828538	0.00147595	5.6136	1.98165e-08	ZNF589
	rs62266959	3_129423535_G_A	3	129423535	G	A	0.0785462	-0.0139519	0.00251229	-5.55344	2.80101e-08	IFT122
	rs35430985	3_185770515_C_A	3	185770515	C	A	0.273264	0.00839543	0.00151666	5.53545	3.10423e-08	IGF2BP2
	rs6792170	3_56924330_G_A	3	56924330	G	A	0.626644	-0.00771998	0.00139732	-5.52483	3.29799e-08	ARHGEF3
	rs77028772	4_147443768_G_A	4	147443768	G	A	0.134838	0.0283232	0.00197885	14.3129	1.81704e-46	EDNRA
	rs3796581	4_155721732_A_G	4	155721732	A	G	0.196822	-0.016381	0.00169991	-9.63641	5.61186e-22	GUCY1A1
	rs4835022	4_145835338_T_C	4	145835338	T	C	0.528805	-0.0107949	0.00135401	-7.97257	1.55404e-15	ZNF827
	rs13125101	4_80253438_G_A	4	80253438	G	A	0.310237	0.0115847	0.00146107	7.92889	2.21113e-15	FGF5
	rs7696431	4_168766574_T_G	4	168766574	T	G	0.469394	-0.0105841	0.0013543	-7.8152	5.48748e-15	CBR4
	rs7678555	4_119988346_A_C	4	119988346	A	C	0.302798	0.0113728	0.001471	7.73132	1.06433e-14	MAD2L1
	rs3796529	4_56931248_C_T	4	56931248	C	T	0.201979	0.0127204	0.00168348	7.556	4.15656e-14	REST
	rs2699431	4_3478712_C_T	4	3478712	C	T	0.394813	0.00973548	0.0013827	7.04091	1.90989e-12	DOK7
	rs3796443	4_95140358_G_A	4	95140358	G	A	0.558063	-0.00855993	0.00136097	-6.2896	3.1829e-10	BMPR1B
	rs17042098	4_110743002_G_A	4	110743002	G	A	0.120666	0.0115325	0.00207491	5.55805	2.72806e-08	PITX2
	rs55970326	5_9557008_G_A	5	9557008	G	A	0.145941	-0.0139048	0.00191442	-7.26317	3.78108e-13	SEMA5A
	rs12522841	5_143139110_G_A	5	143139110	G	A	0.471622	0.00940008	0.00135394	6.94275	3.84531e-12	ARHGAP26
	rs13160727	5_111925780_G_A	5	111925780	G	A	0.565949	0.00851857	0.00136367	6.24678	4.1899e-10	NREP
	rs111970624	5_75378189_G_A	5	75378189	G	A	0.0667116	0.0168661	0.0027087	6.22666	4.76477e-10	CERT1
	rs9799914	5_123335782_G_A	5	123335782	G	A	0.497322	-0.00807153	0.00135178	-5.97105	2.35737e-09	CSNK1G3
	rs57561676	5_108812420_G_A	5	108812420	G	A	0.219667	-0.00923282	0.00163248	-5.65572	1.55196e-08	FER
	rs72750233	5_54055228_C_T	5	54055228	C	T	0.205146	0.00942707	0.00167376	5.63226	1.77859e-08	FST
	rs40270	5_56508725_A_C	5	56508725	A	C	0.747678	0.00871571	0.00155609	5.60103	2.13078e-08	MAP3K1
	rs11740931	5_138358221_G_A	5	138358221	G	A	0.185201	-0.00974131	0.00173989	-5.5988	2.15839e-08	FAM53C
	rs181803	5_141757300_A_G	5	141757300	A	G	0.233964	0.00889174	0.0015965	5.56951	2.55462e-08	ARAP3
	rs10455872	6_160589086_A_G	6	160589086	A	G	0.0635914	0.0870097	0.00276973	31.4145	1.28105e-216	SLC22A3
	rs9349379	6_12903725_A_G	6	12903725	A	G	0.417705	0.0304362	0.00137045	22.2089	2.81513e-109	PHACTR1
	rs162185	6_133905009_T_C	6	133905009	T	C	0.435465	-0.0160739	0.00136316	-11.7916	4.31083e-32	TCF21
	rs3130283	6_32170768_A_C	6	32170768	A	C	0.859566	0.0171399	0.00194533	8.81077	1.24289e-18	HLA-DRB5
	rs6909752	6_22612400_G_A	6	22612400	G	A	0.331293	0.0122316	0.00143597	8.51801	1.6232e-17	HDGFL1
	rs2395655	6_36677919_A_G	6	36677919	A	G	0.380648	-0.0118207	0.001392	-8.4919	2.03284e-17	CDKN1A
	rs9469860	6_34757038_C_T	6	34757038	C	T	0.171957	0.0150211	0.00179115	8.38628	5.01783e-17	ILRUN
	rs9353038	6_81914093_G_T	6	81914093	G	T	0.564053	-0.0107331	0.00136299	-7.87471	3.41535e-15	TENT5A
	rs1358980	6_43796814_C_T	6	43796814	C	T	0.472881	0.0102189	0.00135375	7.54859	4.40012e-14	VEGFA
	rs633880	6_159263552_T_C	6	159263552	T	C	0.874943	-0.0146059	0.00204327	-7.14832	8.78484e-13	FNDC1
	rs10947786	6_39188634_G_A	6	39188634	G	A	0.23648	-0.0111477	0.0015906	-7.00848	2.40913e-12	SAYSD1
	rs223293	6_57244567_T_C	6	57244567	T	C	0.940376	-0.0196169	0.00285435	-6.87263	6.30299e-12	DST
	rs3130497	6_31148872_T_C	6	31148872	T	C	0.869337	0.0136385	0.00200539	6.80093	1.03945e-11	HLA-C
	rs79168031	6_149431386_C_A	6	149431386	C	A	0.11606	-0.0141511	0.00211016	-6.70616	1.99813e-11	GINM1
	rs6557122	6_151239600_C_T	6	151239600	C	T	0.771361	0.0106971	0.0016094	6.64659	2.99966e-11	AKAP12
	rs2971608	6_96591881_T_C	6	96591881	T	C	0.212657	-0.0100869	0.00165176	-6.10674	1.01687e-09	FHL5
	rs6930087	6_28884648_T_C	6	28884648	T	C	0.104574	0.0130327	0.00220873	5.90052	3.62352e-09	ZNF311
	rs2107595	7_19009765_G_A	7	19009765	G	A	0.172364	0.0207484	0.00178948	11.5947	4.38645e-31	TWIST1
	rs3918226	7_150993088_C_T	7	150993088	C	T	0.076367	0.028638	0.00254488	11.2532	2.233e-29	NOS3
	rs11556924	7_130023656_C_T	7	130023656	C	T	0.366883	-0.0148963	0.00140237	-10.6222	2.34856e-26	ZC3HC1
	rs62481856	7_106771636_G_A	7	106771636	G	A	0.23211	0.0136908	0.00160093	8.55179	1.21193e-17	CCDC71L
	rs1990622	7_12244161_A_G	7	12244161	A	G	0.396331	0.0091625	0.00138179	6.63092	3.33608e-11	TMEM106B
	rs6977665	7_117336776_A_G	7	117336776	A	G	0.450418	0.00847698	0.00135845	6.24016	4.37112e-10	WNT2
	rs1833125	7_35240030_A_G	7	35240030	A	G	0.393407	-0.00841352	0.00138356	-6.08105	1.19399e-09	TBX20
	rs2107732	7_45038379_G_A	7	45038379	G	A	0.0852274	-0.0144602	0.0024206	-5.97383	2.31747e-09	CCM2
	rs75672964	7_131636251_C_T	7	131636251	C	T	0.0552223	0.0170541	0.00295901	5.76345	8.2413e-09	PODXL
	rs13227860	7_22114836_G_A	7	22114836	G	A	0.325017	0.00807131	0.00144301	5.59338	2.22687e-08	RAPGEF5
	rs2286198	7_140026407_G_A	7	140026407	G	A	0.201347	-0.00928557	0.00168546	-5.50923	3.60403e-08	PARP12
	rs2119690	8_20002028_G_A	8	20002028	G	A	0.27928	-0.0176114	0.00150649	-11.6904	1.42769e-31	LPL
	rs112875651	8_125494452_G_A	8	125494452	G	A	0.389774	-0.015026	0.00138585	-10.8424	2.16726e-27	TRIB1
	rs56408342	8_22190977_G_A	8	22190977	G	A	0.0782566	0.0249082	0.00251654	9.8978	4.25548e-23	BMP1
	rs896854	8_94948283_T_C	8	94948283	T	C	0.511087	-0.00842843	0.00135209	-6.23362	4.55768e-10	NDUFAF6
	rs73205705	8_13363826_T_C	8	13363826	T	C	0.139416	-0.0115123	0.00195126	-5.89991	3.6371e-09	DLC1
	rs1537370	9_22084311_C_T	9	22084311	C	T	0.459991	0.0504602	0.00135611	37.2096	4.76687e-303	CDKN2A
	rs579459	9_133278724_T_C	9	133278724	C	T	0.784096	-0.0141169	0.00164269	-8.59381	8.41342e-18	ABO
	rs10759426	9_110391367_T_C	9	110391367	T	C	0.116566	0.0130206	0.00210619	6.18206	6.32692e-10	SVEP1
	rs4743764	9_104866823_T_C	9	104866823	T	C	0.369987	-0.00856774	0.00139991	-6.12019	9.34613e-10	ABCA1
	rs17725735	9_78220432_A_C	9	78220432	A	C	0.215702	-0.00973187	0.00164324	-5.92236	3.17361e-09	GNAQ
	rs13300853	9_16901230_C_T	9	16901230	C	T	0.37653	0.00818874	0.00139496	5.87024	4.35168e-09	BNC2
	rs10816570	9_107769104_G_A	9	107769104	G	A	0.627866	-0.00816772	0.00139825	-5.84137	5.17723e-09	KLF4
	rs7873551	9_116482848_T_C	9	116482848	T	C	0.224109	0.00942864	0.00162084	5.81714	5.98615e-09	TRIM32
	rs10738565	9_20725064_G_T	9	20725064	G	T	0.952963	0.0185557	0.00319234	5.81255	6.15275e-09	FOCAD

### Sheet: ST6
Supplementary Table 6a. AAA lead variants detected in MTAG meta-analysis
	ID	SNP	CHROM	POS	REF	ALT	FRQ	BETA	SE	Z	P	GENE_NEAREST
	rs4129267	1_154453788_C_T	1	154453788	C	T	0.369264	-0.0130605	0.00148075	-8.82017	1.14284e-18	IL6R
	rs629301	1_109275684_G_T	1	109275684	G	T	0.781088	0.0149797	0.00172818	8.66791	4.40116e-18	SORT1
	rs9425304	1_172402011_C_A	1	172402011	C	A	0.405274	-0.00817124	0.0014556	-5.61368	1.98074e-08	PIGC
	rs2227551	10_73909432_G_T	10	73909432	G	T	0.696066	-0.0100288	0.00155367	-6.45489	1.08296e-10	PLAU
	rs138012443	10_62674522_A_G	10	62674522	A	G	0.387751	0.00854587	0.00146667	5.82671	5.65307e-09	ADO
	rs11187850	10_94308723_A_G	10	94308723	A	G	0.279201	-0.00922946	0.00159297	-5.79386	6.87859e-09	NOC3L
	rs4936099	11_130410830_C_A	11	130410830	C	A	0.602899	0.0114375	0.0014605	7.83124	4.83076e-15	ADAMTS8
	rs1892971	11_102924877_G_A	11	102924877	G	A	0.238992	0.0111156	0.00167567	6.63357	3.27664e-11	MMP12
	rs10750097	11_116793324_G_A	11	116793324	G	A	0.770343	-0.0100856	0.00169899	-5.93624	2.91635e-09	BUD13
	rs11172113	12_57133500_T_C	12	57133500	T	C	0.40497	-0.00848671	0.00145577	-5.82971	5.55253e-09	STAT6
	rs12869493	13_22298210_C_T	13	22298210	C	T	0.212105	-0.0138201	0.00174809	-7.90581	2.66189e-15	FGF9
	rs1317286	15_78603787_A_G	15	78603787	A	G	0.33346	0.0121853	0.00151579	8.03891	9.06432e-16	CHRNA5
	rs12903896	15_74760154_C_T	15	74760154	C	T	0.619432	0.00865582	0.00147184	5.88095	4.07906e-09	ULK3
	rs35561761	18_22618926_C_T	18	22618926	C	T	0.32175	0.0100156	0.00152975	6.54725	5.8607e-11	RBBP8
	rs56289821	19_11077571_G_A	19	11077571	G	A	0.11245	-0.0157072	0.00226202	-6.94386	3.81526e-12	SMARCA4
	rs34783010	19_45677156_G_T	19	45677156	G	T	0.219602	-0.0104125	0.00172622	-6.03192	1.6202e-09	GIPR
	rs443081	19_46709086_C_T	19	46709086	C	T	0.145895	0.0115015	0.00202441	5.68143	1.33574e-08	PRKD2
	rs10193919	2_20681073_C_T	2	20681073	C	T	0.342741	0.0106195	0.00150564	7.05313	1.74935e-12	LDAH
	rs7270354	20_45979022_G_A	20	45979022	G	A	0.145836	0.0147479	0.00202475	7.28383	3.24472e-13	PLTP
	rs2836411	21_38447907_C_T	21	38447907	C	T	0.342783	0.0100772	0.0015056	6.69315	2.18414e-11	ERG
	rs9867045	3_69860274_T_C	3	69860274	T	C	0.178933	-0.0108701	0.0018644	-5.83033	5.53186e-09	MITF
	rs10455872	6_160589086_A_G	6	160589086	A	G	0.0647104	0.0255796	0.00290478	8.80605	1.29638e-18	SLC22A3
	rs78299423	7_40391888_G_T	7	40391888	G	T	0.119668	0.0143918	0.00220172	6.53665	6.29111e-11	SUGCT
	rs10808546	8_125483576_C_T	8	125483576	C	T	0.438115	-0.0090065	0.00144031	-6.25318	4.02186e-10	TRIB1
	rs1537371	9_22099569_C_A	9	22099569	C	A	0.475461	0.0188911	0.00143096	13.2017	8.57566e-40	CDKN2A
	rs10818576	9_121650669_T_G	9	121650669	T	G	0.235997	0.0111667	0.00168295	6.63518	3.24105e-11	DAB2IP
Supplementary Table 6b. AAA lead variants detected in MTAG CAD+AAA+TAA multi-trait meta-analysis
	ID	SNP	CHROM	POS	REF	ALT	FRQ	BETA	SE	Z	P	GENE_NEAREST
	rs12740374	1_109274968_G_T	1	109274968	G	T	0.218397	-0.0161207	0.00124207	-12.9788	1.61297e-38	SORT1
	rs4129267	1_154453788_C_T	1	154453788	C	T	0.369264	-0.0110507	0.00106334	-10.3925	2.68254e-25	IL6R
	rs11591147	1_55039974_G_T	1	55039974	G	T	0.0234419	-0.0320326	0.0033917	-9.44439	3.57469e-21	PCSK9
	rs9425304	1_172402011_C_A	1	172402011	C	A	0.405274	-0.00624692	0.00104527	-5.97634	2.28209e-09	PIGC
	rs4846769	1_222621901_C_T	1	222621901	C	T	0.718488	0.00641936	0.00114105	5.62583	1.84621e-08	MIA3
	rs10858023	1_113906130_C_T	1	113906130	C	T	0.380066	0.00594739	0.00105721	5.62555	1.84914e-08	DCLRE1B
	rs72664332	1_56514550_A_C	1	56514550	A	C	0.097456	-0.00952232	0.00173031	-5.50323	3.72891e-08	PLPP3
	rs1412445	10_89243047_C_T	10	89243047	C	T	0.362495	0.00782469	0.00106751	7.32988	2.30361e-13	LIPA
	rs10509671	10_94309297_T_G	10	94309297	T	G	0.262194	-0.00805653	0.00116676	-6.90506	5.01833e-12	NOC3L
	rs4303181	10_80523499_C_T	10	80523499	C	T	0.205752	-0.00770598	0.00126944	-6.07037	1.27618e-09	TSPAN14
	rs4936099	11_130410830_C_A	11	130410830	C	A	0.602899	0.00995953	0.00104879	9.49617	2.1776e-21	ADAMTS8
	rs3741298	11_116786845_C_T	11	116786845	C	T	0.791303	-0.00941316	0.0012628	-7.45421	9.04055e-14	SIDT2
	rs4237919	12_20091096_A_G	12	20091096	A	G	0.724316	0.00803373	0.0011484	6.99558	2.64158e-12	PDE3A
	rs10846742	12_124824136_G_A	12	124824136	G	A	0.837528	-0.0091061	0.00139115	-6.54572	5.9209e-11	SCARB1
	rs10774625	12_111472415_A_G	12	111472415	A	G	0.525161	-0.00665005	0.00102765	-6.47114	9.72661e-11	SH2B3
	rs12869493	13_22298210_C_T	13	22298210	C	T	0.212105	-0.013105	0.00125532	-10.4396	1.63528e-25	FGF9
	rs3011548	13_112980817_G_A	13	112980817	G	A	0.683241	-0.00673217	0.00110309	-6.103	1.04097e-09	MCF2L
	rs8039449	15_78622192_C_T	15	78622192	C	T	0.364231	0.00716448	0.00106641	6.7183	1.83852e-11	CHRNA5
	rs6493327	15_48517231_G_A	15	48517231	G	A	0.0866608	0.0104849	0.00182405	5.74816	9.02183e-09	FBN1
	rs17231506	16_56960616_C_T	16	56960616	C	T	0.308243	-0.00684016	0.00111132	-6.15498	7.50889e-10	NLRC5
	rs1972659	16_69533508_T_C	16	69533508	T	C	0.441421	0.005896	0.00103346	5.70509	1.1628e-08	NOB1
	rs114846969	19_11080521_G_A	19	11080521	G	A	0.11225	-0.0165883	0.00162564	-10.2041	1.90023e-24	SMARCA4
	rs7412	19_44908822_C_T	19	44908822	C	T	0.0714269	-0.0158283	0.00199262	-7.94345	1.96636e-15	APOE
	rs3810409	19_2180516_G_A	19	2180516	G	A	0.0569413	-0.0148302	0.00221452	-6.69679	2.13045e-11	DOT1L
	rs443081	19_46709086_C_T	19	46709086	C	T	0.145895	0.00920877	0.00145374	6.33453	2.38071e-10	PRKD2
	rs4760	19_43648948_A_G	19	43648948	A	G	0.158437	0.00876627	0.00140537	6.23768	4.44115e-10	PLAUR
	rs116843064	19_8364439_G_A	19	8364439	G	A	0.0224492	-0.0208023	0.00346412	-6.00507	1.91246e-09	ANGPTL4
	rs34093919	19_40611394_G_A	19	40611394	G	A	0.0149615	-0.0248199	0.00422716	-5.87152	4.31828e-09	LTBP4
	rs7255	2_20679060_T_C	2	20679060	T	C	0.528658	-0.00751547	0.00102803	-7.31052	2.66114e-13	LDAH
	rs1515108	2_226258370_C_T	2	226258370	C	T	0.630897	0.00597478	0.00106343	5.61839	1.92744e-08	IRS1
	rs58749629	20_45942678_G_A	20	45942678	G	A	0.145442	0.0125427	0.00145562	8.61672	6.88973e-18	PLTP
	rs75173497	20_10677819_G_A	20	10677819	G	A	0.0633384	0.0126098	0.00210687	5.98508	2.16284e-09	JAG1
	rs2836411	21_38447907_C_T	21	38447907	C	T	0.342783	0.00733508	0.00108118	6.78431	1.16644e-11	ERG
	rs9867045	3_69860274_T_C	3	69860274	T	C	0.178933	-0.0076291	0.00133884	-5.69829	1.21016e-08	MITF
	rs12509595	4_80261400_T_C	4	80261400	T	C	0.299186	0.00687133	0.00112071	6.13126	8.71875e-10	FGF5
	rs77028772	4_147443768_G_A	4	147443768	G	A	0.134898	0.00862105	0.0015022	5.73896	9.52587e-09	EDNRA
	rs10455872	6_160589086_A_G	6	160589086	A	G	0.0647104	0.0365598	0.00208595	17.5267	8.96274e-69	SLC22A3
	rs9349379	6_12903725_A_G	6	12903725	A	G	0.419127	0.00719172	0.00104004	6.91486	4.68341e-12	PHACTR1
	rs1358980	6_43796814_C_T	6	43796814	C	T	0.472599	0.00644962	0.00102789	6.27462	3.50483e-10	VEGFA
	rs75104038	6_34222327_G_A	6	34222327	G	A	0.049527	0.0133012	0.00236522	5.62366	1.86951e-08	HMGA1
	rs3918226	7_150993088_C_T	7	150993088	C	T	0.0763385	0.0125819	0.00193257	6.51044	7.49298e-11	NOS3
	rs6969255	7_45969540_G_A	7	45969540	G	A	0.553408	0.00591816	0.00103225	5.73326	9.85169e-09	IGFBP3
	rs10808546	8_125483576_C_T	8	125483576	C	T	0.438115	-0.00890862	0.0010343	-8.61321	7.10442e-18	TRIB1
	rs2083637	8_20007664_A_G	8	20007664	A	G	0.259556	-0.00830275	0.00117058	-7.09284	1.31386e-12	LPL
	rs73227362	8_27557833_A_C	8	27557833	A	C	0.181408	-0.00752354	0.00133168	-5.64964	1.60781e-08	EPHX2
	rs10757273	9_22090302_C_A	9	22090302	C	A	0.4315	0.0219693	0.00103611	21.2035	8.864e-100	CDKN2A
	rs885150	9_121657894_T_C	9	121657894	T	C	0.25316	0.00900859	0.00118019	7.63317	2.29055e-14	DAB2IP
Supplementary Table 6c. AAA lead variants detected in MTAG CAD+AAA multi-trait meta-analysis
	ID	SNP	CHROM	POS	REF	ALT	FRQ	BETA	SE	Z	P	GENE_NEAREST
	rs12740374	1_109274968_G_T	1	109274968	G	T	0.218397	-0.0176959	0.00128789	-13.7402	5.82813e-43	SORT1
	rs4129267	1_154453788_C_T	1	154453788	C	T	0.369264	-0.0119332	0.00110256	-10.8232	2.67387e-27	IL6R
	rs11591147	1_55039974_G_T	1	55039974	G	T	0.0234419	-0.0338636	0.00351681	-9.62908	6.0264e-22	PCSK9
	rs9425304	1_172402011_C_A	1	172402011	C	A	0.405274	-0.00677727	0.00108383	-6.25307	4.02456e-10	PIGC
	rs72664332	1_56514550_A_C	1	56514550	A	C	0.097456	-0.0106829	0.00179414	-5.95433	2.61143e-09	PLPP3
	rs4846769	1_222621901_C_T	1	222621901	C	T	0.718488	0.006982	0.00118314	5.90125	3.60755e-09	MIA3
	rs11122456	1_230170220_A_G	1	230170220	A	G	0.595448	-0.00596896	0.00108414	-5.50572	3.67663e-08	GALNT2
	rs1412445	10_89243047_C_T	10	89243047	C	T	0.362495	0.0076096	0.00110688	6.87481	6.20725e-12	LIPA
	rs4303181	10_80523499_C_T	10	80523499	C	T	0.205752	-0.00794535	0.00131627	-6.03628	1.57704e-09	TSPAN14
	rs3741298	11_116786845_C_T	11	116786845	C	T	0.791303	-0.0102492	0.00130938	-7.82756	4.9741e-15	SIDT2
	rs4936099	11_130410830_C_A	11	130410830	C	A	0.602899	0.00790443	0.00108748	7.26858	3.63284e-13	ADAMTS8
	rs12293813	11_110353416_G_A	11	110353416	G	A	0.0779421	0.0110736	0.00198486	5.57907	2.41806e-08	RDX
	rs10846742	12_124824136_G_A	12	124824136	G	A	0.837528	-0.00965969	0.00144247	-6.69665	2.13246e-11	SCARB1
	rs4237919	12_20091096_A_G	12	20091096	A	G	0.724316	0.00702813	0.00119076	5.90222	3.58636e-09	PDE3A
	rs10774625	12_111472415_A_G	12	111472415	A	G	0.525161	-0.00627418	0.00106555	-5.8882	3.90427e-09	SH2B3
	rs12869493	13_22298210_C_T	13	22298210	C	T	0.212105	-0.0105167	0.00130162	-8.07969	6.49303e-16	FGF9
	rs3011548	13_112980817_G_A	13	112980817	G	A	0.683241	-0.00759368	0.00114378	-6.63911	3.15585e-11	MCF2L
	rs8039449	15_78622192_C_T	15	78622192	C	T	0.364231	0.0070558	0.00110575	6.38103	1.75903e-10	CHRNA5
	rs17231506	16_56960616_C_T	16	56960616	C	T	0.308243	-0.00780235	0.00115231	-6.77103	1.27865e-11	NLRC5
	rs1972659	16_69533508_T_C	16	69533508	T	C	0.441421	0.00623634	0.00107158	5.81975	5.89345e-09	NOB1
	rs56289821	19_11077571_G_A	19	11077571	G	A	0.11245	-0.0191878	0.00168429	-11.3922	4.57393e-30	SMARCA4
	rs1065853		19	44909976	G	T	0.0712926	-0.017549	0.00206791	-8.48632	2.13292e-17
	rs4760	19_43648948_A_G	19	43648948	A	G	0.158437	0.00945867	0.00145721	6.49094	8.53019e-11	PLAUR
	rs443081	19_46709086_C_T	19	46709086	C	T	0.145895	0.00948816	0.00150736	6.29454	3.08311e-10	PRKD2
	rs116843064	19_8364439_G_A	19	8364439	G	A	0.0224492	-0.0221321	0.0035919	-6.16168	7.1979e-10	ANGPTL4
	rs3810409	19_2180516_G_A	19	2180516	G	A	0.0569413	-0.0139129	0.00229621	-6.05909	1.36898e-09	DOT1L
	rs10193919	2_20681073_C_T	2	20681073	C	T	0.342741	0.00768306	0.0011211	6.85317	7.22322e-12	LDAH
	rs1515108	2_226258370_C_T	2	226258370	C	T	0.630897	0.00637698	0.00110266	5.78328	7.32571e-09	IRS1
	rs58749629	20_45942678_G_A	20	45942678	G	A	0.145442	0.0127411	0.00150931	8.4417	3.12763e-17	PLTP
	rs2836411	21_38447907_C_T	21	38447907	C	T	0.342783	0.00718233	0.00112106	6.40672	1.48685e-10	ERG
	rs9867045	3_69860274_T_C	3	69860274	T	C	0.178933	-0.0082509	0.00138822	-5.94349	2.79011e-09	MITF
	rs77028772	4_147443768_G_A	4	147443768	G	A	0.134898	0.0103208	0.00155761	6.62609	3.44705e-11	EDNRA
	rs12509595	4_80261400_T_C	4	80261400	T	C	0.299186	0.00671087	0.00116204	5.77507	7.69231e-09	FGF5
	rs12643599	4_155718694_A_G	4	155718694	A	G	0.350017	-0.00621339	0.00111557	-5.56968	2.55208e-08	GUCY1A1
	rs1382083	4_53730710_G_A	4	53730710	G	A	0.220744	0.00713436	0.00128295	5.56091	2.68371e-08	LNX1
	rs10455872	6_160589086_A_G	6	160589086	A	G	0.0647104	0.0392434	0.00216289	18.144	1.43262e-73	SLC22A3
	rs9349379	6_12903725_A_G	6	12903725	A	G	0.419127	0.0080303	0.0010784	7.44648	9.5861e-14	PHACTR1
	rs998584	6_43790159_C_A	6	43790159	C	A	0.481136	0.00678586	0.00106496	6.37194	1.86648e-10	VEGFA
	rs3918226	7_150993088_C_T	7	150993088	C	T	0.0763385	0.01266	0.00200385	6.31784	2.65243e-10	NOS3
	rs2954022		8	125470379	C	A	0.464841	-0.0094977	0.00106684	-8.90263	5.45392e-19
	rs2083637	8_20007664_A_G	8	20007664	A	G	0.259556	-0.00923991	0.00121376	-7.61264	2.68552e-14	LPL
	rs6558008	8_27580789_A_C	8	27580789	A	C	0.232149	-0.00696307	0.00126029	-5.52496	3.29566e-08	EPHX2
	rs10757273	9_22090302_C_A	9	22090302	C	A	0.4315	0.0246489	0.00107433	22.9435	1.71055e-116	CDKN2A
	rs885150	9_121657894_T_C	9	121657894	T	C	0.25316	0.00914288	0.00122372	7.47138	7.93604e-14	DAB2IP
Supplementary Table 6d. AAA lead variants detected in MTAG AAA+TAA multi-trait meta-analysis
	ID	SNP	CHROM	POS	REF	ALT	FRQ	BETA	SE	Z	P	GENE_NEAREST
	rs4129267	1_154453788_C_T	1	154453788	C	T	0.369264	-0.00976296	0.001157	-8.43816	3.22379e-17	IL6R
	rs629301	1_109275684_G_T	1	109275684	G	T	0.781088	0.0109284	0.00135033	8.09309	5.81697e-16	SORT1
	rs4596926	1_9376479_G_A	1	9376479	G	A	0.455385	0.00667595	0.00112122	5.95416	2.61408e-09	SPSB1
	rs1147673	1_214228970_A_G	1	214228970	A	G	0.670675	-0.00652563	0.00118811	-5.49243	3.96444e-08	SMYD2
	rs77218185	10_94311455_T_C	10	94311455	T	C	0.189119	-0.0109164	0.00142587	-7.65593	1.91912e-14	NOC3L
	rs2227551	10_73909432_G_T	10	73909432	G	T	0.696066	-0.00778624	0.00121398	-6.41382	1.41921e-10	PLAU
	rs4936099	11_130410830_C_A	11	130410830	C	A	0.602899	0.0116348	0.00114118	10.1954	2.07922e-24	ADAMTS8
	rs1892971	11_102924877_G_A	11	102924877	G	A	0.238992	0.00884989	0.0013093	6.75923	1.38723e-11	MMP12
	rs10750097	11_116793324_G_A	11	116793324	G	A	0.770343	-0.0077891	0.00132753	-5.86736	4.42795e-09	BUD13
	rs1255179	11_95738933_A_G	11	95738933	A	G	0.494701	-0.00613345	0.00111681	-5.49192	3.97583e-08	CEP57
	rs11172113	12_57133500_T_C	12	57133500	T	C	0.40497	-0.00859967	0.00113748	-7.56025	4.0228e-14	STAT6
	rs4237919	12_20091096_A_G	12	20091096	A	G	0.724316	0.00739557	0.00124956	5.91855	3.24792e-09	PDE3A
	rs12869493	13_22298210_C_T	13	22298210	C	T	0.212105	-0.0142783	0.00136589	-10.4535	1.41249e-25	FGF9
	rs1317286	15_78603787_A_G	15	78603787	A	G	0.33346	0.00979648	0.00118438	8.27139	1.32406e-16	CHRNA5
	rs6493327	15_48517231_G_A	15	48517231	G	A	0.0866608	0.0152678	0.00198472	7.69265	1.44115e-14	FBN1
	rs12903896	15_74760154_C_T	15	74760154	C	T	0.619432	0.00665463	0.00115004	5.78642	7.19006e-09	ULK3
	rs11638476	15_67192763_G_A	15	67192763	G	A	0.425963	0.0064616	0.0011292	5.72229	1.05099e-08	SMAD3
	rs740698	17_62689790_C_T	17	62689790	C	T	0.57742	0.00660091	0.00113038	5.83953	5.23491e-09	MRC2
	rs2150879	17_59781849_G_A	17	59781849	G	A	0.531497	0.00613534	0.00111897	5.48301	4.18155e-08	RNFT1
	rs4530258	18_22608393_C_A	18	22608393	C	A	0.541377	-0.00766271	0.00112059	-6.83807	8.02658e-12	RBBP8
	rs113473882	19_40618250_T_C	19	40618250	T	C	0.0146298	-0.0310286	0.00465058	-6.67199	2.52353e-11	BLVRB
	rs6511720	19_11091630_G_T	19	11091630	G	T	0.113015	-0.0103802	0.0017636	-5.8858	3.96128e-09	LDLR
	rs34783010	19_45677156_G_T	19	45677156	G	T	0.219602	-0.00791491	0.00134881	-5.86808	4.40883e-09	GIPR
	rs443081	19_46709086_C_T	19	46709086	C	T	0.145895	0.00908376	0.0015818	5.74269	9.31855e-09	PRKD2
	rs78089855	19_2199577_C_T	19	2199577	C	T	0.0573697	-0.013766	0.00240112	-5.73313	9.85929e-09	DOT1L
	rs7255	2_20679060_T_C	2	20679060	T	C	0.528658	-0.00835016	0.00111859	-7.4649	8.33627e-14	LDAH
	rs146902012	2_203487529_C_T	2	203487529	C	T	0.0370443	-0.0171936	0.00295639	-5.81574	6.03662e-09	FAM117B
	rs7270354	20_45979022_G_A	20	45979022	G	A	0.145836	0.0119052	0.00158206	7.52513	5.26674e-14	PLTP
	rs75173497	20_10677819_G_A	20	10677819	G	A	0.0633384	0.013921	0.00229246	6.07251	1.25923e-09	JAG1
	rs2836411	21_38447907_C_T	21	38447907	C	T	0.342783	0.0083158	0.00117642	7.06874	1.5635e-12	ERG
	rs9867045	3_69860274_T_C	3	69860274	T	C	0.178933	-0.00809168	0.00145677	-5.55453	2.78366e-08	MITF
	rs10455872	6_160589086_A_G	6	160589086	A	G	0.0647104	0.0195694	0.00226969	8.62209	6.57457e-18	SLC22A3
	rs3176334	6_36680587_T_C	6	36680587	T	C	0.321714	0.00702549	0.00119532	5.87749	4.16541e-09	CDKN1A
	rs11756502	6_169233090_C_T	6	169233090	C	T	0.201808	0.00782319	0.00139125	5.62315	1.87503e-08	THBS2
	rs112251958	7_40390584_T_C	7	40390584	T	C	0.114744	0.0113103	0.00175197	6.45577	1.07669e-10	SUGCT
	rs10808546	8_125483576_C_T	8	125483576	C	T	0.438115	-0.00689911	0.0011254	-6.13034	8.76906e-10	TRIB1
	rs1537371	9_22099569_C_A	9	22099569	C	A	0.475461	0.0131615	0.0011181	11.7713	5.48745e-32	CDKN2A
	rs885150	9_121657894_T_C	9	121657894	T	C	0.25316	0.0087736	0.00128415	6.83224	8.35995e-12	DAB2IP

### Sheet: ST7
Supplementary Table 7a. TAA lead variants detected in MTAG meta-analysis
	ID	SNP	CHROM	POS	REF	ALT	FRQ	BETA	SE	Z	P	GENE_NEAREST
	rs2153304	1_9381527_G_A	1	9381527	G	A	0.534724	-0.00920152	0.00130561	-7.04767	1.81942e-12	SPSB1
	rs7543039	1_99584092_C_T	1	99584092	C	T	0.496836	0.00874134	0.00130249	6.71128	1.92931e-11	PALMD
	rs3203713	10_94327971_A_G	10	94327971	A	G	0.161269	-0.0165367	0.00177071	-9.33905	9.72042e-21	NOC3L
	rs4936098		11	130410772	A	G	0.630762	0.014811	0.00134942	10.9758	4.99811e-28
	rs875106	11_70159535_G_A	11	70159535	G	A	0.549055	-0.00848455	0.00130877	-6.48282	9.00218e-11	ANO1
	rs11172113	12_57133500_T_C	12	57133500	T	C	0.405327	-0.0103341	0.00132645	-7.7908	6.65867e-15	STAT6
	rs1979440	12_65952844_T_C	12	65952844	T	C	0.395518	-0.00845816	0.00133186	-6.35062	2.14446e-10	HMGA2
	rs4762746	12_20077423_T_C	12	20077423	T	C	0.738937	0.00864633	0.00148272	5.83142	5.49577e-09	PDE3A
	rs9316871	13_22287782_A_G	13	22287782	A	G	0.216386	-0.0186207	0.0015815	-11.7741	5.30994e-32	FGF9
	rs2765768	13_50236035_A_G	13	50236035	A	G	0.305332	0.00982165	0.00141403	6.94584	3.76204e-12	EBPL
	rs685091	15_48555933_T_C	15	48555933	T	C	0.0872799	0.0324924	0.00230732	14.0823	4.88094e-45	FBN1
	rs893816	15_73936123_C_T	15	73936123	C	T	0.326483	0.0109142	0.00138877	7.85892	3.87472e-15	LOXL1
	rs1441358	15_71320175_T_G	15	71320175	T	G	0.326149	-0.00988117	0.00138913	-7.11319	1.13394e-12	THSD4
	rs17677757	15_41723215_A_G	15	41723215	A	G	0.300513	-0.00800723	0.00142041	-5.63728	1.72756e-08	PLA2G4B
	rs8025293	15_92708402_C_T	15	92708402	C	T	0.358576	-0.0074572	0.00135791	-5.49167	3.98151e-08	FAM174B
	rs7500448	16_83012185_A_G	16	83012185	A	G	0.235422	0.0109629	0.00153497	7.14209	9.19224e-13	CDH13
	rs1002135	17_2194289_T_G	17	2194289	T	G	0.37636	0.0120196	0.00134421	8.94181	3.82851e-19	SRR
	rs11869087	17_12282535_T_G	17	12282535	T	G	0.732696	-0.0102514	0.00147153	-6.96645	3.25045e-12	MAP2K4
	rs740698	17_62689790_C_T	17	62689790	C	T	0.57385	0.0077589	0.0013169	5.89177	3.82072e-09	MRC2
	rs183837045	19_40518211_C_T	19	40518211	C	T	0.020277	-0.0292463	0.00462041	-6.3298	2.45484e-10	BLVRB
	rs1649371	2_19510984_G_T	2	19510984	G	T	0.299155	0.0129518	0.00142225	9.10658	8.50161e-20	OSR1
	rs7593109	2_164041623_G_T	2	164041623	G	T	0.229938	0.0105629	0.00154763	6.82524	8.77784e-12	FIGN
	rs13032404	2_237324840_G_A	2	237324840	G	A	0.322317	0.0089689	0.00139341	6.43664	1.22144e-10	COL6A3
	rs848549	2_36475246_C_T	2	36475246	C	T	0.301688	-0.00832738	0.00141883	-5.86918	4.37947e-09	CRIM1
	rs6719001	2_202913180_G_A	2	202913180	G	A	0.121371	-0.0108877	0.00199422	-5.45961	4.77195e-08	CARF
	rs857011	20_10475837_G_A	20	10475837	G	A	0.563307	-0.00811185	0.00131303	-6.17798	6.49276e-10	SLX4IP
	rs77808533	21_38698487_C_T	21	38698487	C	T	0.0539043	0.0162505	0.00288373	5.63524	1.74811e-08	ERG
	rs1716975	3_41918514_T_C	3	41918514	T	C	0.816421	-0.0154699	0.00168215	-9.19651	3.69752e-20	ULK4
	rs4835266	4_145900573_T_C	4	145900573	T	C	0.454619	0.0110326	0.00130786	8.43563	3.29432e-17	ZNF827
	rs4077816	5_96246790_A_G	5	96246790	A	G	0.323265	-0.0125274	0.00139234	-8.99734	2.31248e-19	PCSK1
	rs463106	5_123166873_T_C	5	123166873	T	C	0.465976	-0.0116551	0.00130549	-8.92778	4.34639e-19	PRDM6
	rs77298376	5_121963091_G_T	5	121963091	G	T	0.0494556	-0.018939	0.00300359	-6.30545	2.87367e-10	SRFBP1
	rs1925145	6_56229290_A_G	6	56229290	A	G	0.557384	0.00807728	0.00131112	6.16058	7.24796e-10	COL21A1
	rs6948915	7_74010746_C_T	7	74010746	C	T	0.451911	0.016972	0.00130853	12.9703	1.80334e-38	ELN
	rs1833125	7_35240030_A_G	7	35240030	A	G	0.39272	-0.010645	0.00133352	-7.98263	1.43246e-15	TBX20
	rs4397378	8_107317568_C_T	8	107317568	C	T	0.903408	-0.0132586	0.00220456	-6.01416	1.80825e-09	ANGPT1
Supplementary Table 7b. TAA lead variants detected in MTAG CAD+AAA+TAA multi-trait meta-analysis
	ID	SNP	CHROM	POS	REF	ALT	FRQ	BETA	SE	Z	P	GENE_NEAREST
	rs2153304	1_9381527_G_A	1	9381527	G	A	0.534724	-0.00797822	0.00108507	-7.35273	1.94205e-13	SPSB1
	rs7543039	1_99584092_C_T	1	99584092	C	T	0.496836	0.00737288	0.00108247	6.81115	9.68199e-12	PALMD
	rs3203713	10_94327971_A_G	10	94327971	A	G	0.161269	-0.0144666	0.0014716	-9.83052	8.31919e-23	NOC3L
	rs4936098		11	130410772	A	G	0.630762	0.01343	0.00112148	11.9753	4.78987e-33
	rs875106	11_70159535_G_A	11	70159535	G	A	0.549055	-0.00718511	0.0010877	-6.6058	3.95384e-11	ANO1
	rs11172113	12_57133500_T_C	12	57133500	T	C	0.405327	-0.00895031	0.00110239	-8.11899	4.70078e-16	STAT6
	rs4762746	12_20077423_T_C	12	20077423	T	C	0.738937	0.00823966	0.00123226	6.68664	2.28355e-11	PDE3A
	rs1979440	12_65952844_T_C	12	65952844	T	C	0.395518	-0.00723226	0.00110689	-6.53388	6.40882e-11	HMGA2
	rs9316871	13_22287782_A_G	13	22287782	A	G	0.216386	-0.0167563	0.00131435	-12.7487	3.16918e-37	FGF9
	rs2765768	13_50236035_A_G	13	50236035	A	G	0.305332	0.00784184	0.00117518	6.67291	2.50784e-11	EBPL
	rs9507870	13_27304347_C_T	13	27304347	C	T	0.150486	0.00847595	0.00151371	5.59944	2.15047e-08	RASL11A
	rs685091	15_48555933_T_C	15	48555933	T	C	0.0872799	0.0267044	0.00191757	13.9261	4.39462e-44	FBN1
	rs893816	15_73936123_C_T	15	73936123	C	T	0.326483	0.00946232	0.00115418	8.19831	2.43785e-16	LOXL1
	rs11631778	15_71314041_G_A	15	71314041	G	A	0.670129	0.00781351	0.00115114	6.78765	1.13973e-11	THSD4
	rs17677757	15_41723215_A_G	15	41723215	A	G	0.300513	-0.00683973	0.00118047	-5.79405	6.87084e-09	PLA2G4B
	rs7500448	16_83012185_A_G	16	83012185	A	G	0.235422	0.00787908	0.00127568	6.17635	6.56001e-10	CDH13
	rs1002135	17_2194289_T_G	17	2194289	T	G	0.37636	0.00981516	0.00111714	8.78594	1.55059e-18	SRR
	rs11869087	17_12282535_T_G	17	12282535	T	G	0.732696	-0.00839344	0.00122296	-6.8632	6.73359e-12	MAP2K4
	rs740698	17_62689790_C_T	17	62689790	C	T	0.57385	0.00685441	0.00109445	6.26286	3.77989e-10	MRC2
	rs72829868	17_48584545_G_A	17	48584545	G	A	0.0742152	0.0118577	0.00206479	5.74281	9.31183e-09	HOXB3
	rs113473882	19_40618250_T_C	19	40618250	T	C	0.0146812	-0.0315992	0.00449996	-7.02212	2.18533e-12	BLVRB
	rs4807216	19_2248684_C_T	19	2248684	C	T	0.840514	0.00828632	0.00147824	5.60554	2.07612e-08	AMH
	rs1649371	2_19510984_G_T	2	19510984	G	T	0.299155	0.0104057	0.001182	8.80342	1.32715e-18	OSR1
	rs13032404	2_237324840_G_A	2	237324840	G	A	0.322317	0.00751081	0.00115804	6.48581	8.82582e-11	COL6A3
	rs848549	2_36475246_C_T	2	36475246	C	T	0.301688	-0.00723492	0.00117916	-6.13564	8.48173e-10	CRIM1
	rs35566160	2_164071689_A_G	2	164071689	A	G	0.267639	0.00696841	0.00122248	5.70025	1.19635e-08	FIGN
	rs857011	20_10475837_G_A	20	10475837	G	A	0.563307	-0.00675523	0.00109123	-6.19046	5.99893e-10	SLX4IP
	rs3848726	20_46037956_G_T	20	46037956	G	T	0.370253	0.00631977	0.00112084	5.6384	1.71642e-08	CD40
	rs77808533	21_38698487_C_T	21	38698487	C	T	0.0539043	0.0140036	0.00239662	5.84308	5.12452e-09	ERG
	rs1716975	3_41918514_T_C	3	41918514	T	C	0.816421	-0.0127268	0.00139801	-9.10357	8.74115e-20	ULK4
	rs62263038	3_48351697_A_G	3	48351697	A	G	0.371366	-0.0061255	0.00112015	-5.46845	4.53995e-08	ZNF589
	rs1979974	4_145879663_A_G	4	145879663	A	G	0.440128	0.00883009	0.00109029	8.09881	5.54989e-16	ZNF827
	rs463106	5_123166873_T_C	5	123166873	T	C	0.465976	-0.00973013	0.00108496	-8.96816	3.01518e-19	PRDM6
	rs4077816	5_96246790_A_G	5	96246790	A	G	0.323265	-0.0101713	0.00115715	-8.78999	1.49571e-18	PCSK1
	rs77298376	5_121963091_G_T	5	121963091	G	T	0.0494556	-0.0160628	0.00249622	-6.43482	1.23617e-10	SRFBP1
	rs1925145	6_56229290_A_G	6	56229290	A	G	0.557384	0.00689173	0.00108965	6.32472	2.53691e-10	COL21A1
	rs1322640	6_169186792_T_C	6	169186792	T	C	0.760956	-0.00697409	0.00126899	-5.49577	3.89011e-08	THBS2
	rs6948915	7_74010746_C_T	7	74010746	C	T	0.451911	0.0133634	0.00108749	12.2883	1.04681e-34	ELN
	rs1833125	7_35240030_A_G	7	35240030	A	G	0.39272	-0.0089922	0.00110826	-8.1138	4.90609e-16	TBX20
	rs917275	7_28618905_A_G	7	28618905	A	G	0.386303	-0.00608746	0.00111157	-5.47645	4.33931e-08	CREB5
	rs7845785	8_107281916_C_T	8	107281916	C	T	0.895687	-0.0102311	0.00177064	-5.77819	7.55086e-09	ANGPT1
Supplementary Table 7c. TAA lead variants detected in MTAG CAD+TAA multi-trait meta-analysis
	ID	SNP	CHROM	POS	REF	ALT	FRQ	BETA	SE	Z	P	GENE_NEAREST
	rs2153304	1_9381527_G_A	1	9381527	G	A	0.534724	-0.00752892	0.0011073	-6.79936	1.05087e-11	SPSB1
	rs7543039	1_99584092_C_T	1	99584092	C	T	0.496836	0.00749128	0.00110465	6.7816	1.18852e-11	PALMD
	rs3203713	10_94327971_A_G	10	94327971	A	G	0.161269	-0.0138261	0.00150175	-9.20665	3.36463e-20	NOC3L
	rs4936098		11	130410772	A	G	0.630762	0.0125496	0.00114446	10.9655	5.59736e-28
	rs875106	11_70159535_G_A	11	70159535	G	A	0.549055	-0.00702925	0.00110998	-6.33277	2.40798e-10	ANO1
	rs10835708	11_30794711_T_C	11	30794711	T	C	0.447521	0.00609832	0.00111076	5.49022	4.01435e-08	MPPED2
	rs11172113	12_57133500_T_C	12	57133500	T	C	0.405327	-0.00809949	0.00112498	-7.1997	6.03447e-13	STAT6
	rs1979440	12_65952844_T_C	12	65952844	T	C	0.395518	-0.00703585	0.00112956	-6.22883	4.69945e-10	HMGA2
	rs4762746	12_20077423_T_C	12	20077423	T	C	0.738937	0.00777951	0.0012575	6.18648	6.15213e-10	PDE3A
	rs9316871	13_22287782_A_G	13	22287782	A	G	0.216386	-0.0160281	0.00134128	-11.9499	6.50328e-33	FGF9
	rs2765768	13_50236035_A_G	13	50236035	A	G	0.305332	0.00820258	0.00119925	6.83975	7.93331e-12	EBPL
	rs685091	15_48555933_T_C	15	48555933	T	C	0.0872799	0.0267923	0.00195686	13.6915	1.14129e-42	FBN1
	rs893816	15_73936123_C_T	15	73936123	C	T	0.326483	0.00919743	0.00117782	7.80883	5.77228e-15	LOXL1
	rs1441358	15_71320175_T_G	15	71320175	T	G	0.326149	-0.00791623	0.00117814	-6.71929	1.8261e-11	THSD4
	rs17677757	15_41723215_A_G	15	41723215	A	G	0.300513	-0.00661635	0.00120466	-5.49231	3.96712e-08	PLA2G4B
	rs7500448	16_83012185_A_G	16	83012185	A	G	0.235422	0.00815838	0.00130182	6.26691	3.68285e-10	CDH13
	rs1002135	17_2194289_T_G	17	2194289	T	G	0.37636	0.0108148	0.00114003	9.48643	2.39081e-21	SRR
	rs11869087	17_12282535_T_G	17	12282535	T	G	0.732696	-0.00878832	0.00124802	-7.04182	1.89739e-12	MAP2K4
	rs740698	17_62689790_C_T	17	62689790	C	T	0.57385	0.00621938	0.00111688	5.56855	2.56865e-08	MRC2
	rs72829868	17_48584545_G_A	17	48584545	G	A	0.0742152	0.0116891	0.00210709	5.5475	2.89782e-08	HOXB3
	rs113473882	19_40618250_T_C	19	40618250	T	C	0.0146812	-0.0287073	0.00459215	-6.25138	4.06833e-10	BLVRB
	rs1649371	2_19510984_G_T	2	19510984	G	T	0.299155	0.0106039	0.00120622	8.79102	1.48204e-18	OSR1
	rs7593109	2_164041623_G_T	2	164041623	G	T	0.229938	0.00819985	0.00131255	6.24726	4.17722e-10	FIGN
	rs13032404	2_237324840_G_A	2	237324840	G	A	0.322317	0.00725359	0.00118176	6.13794	8.35968e-10	COL6A3
	rs848549	2_36475246_C_T	2	36475246	C	T	0.301688	-0.00666314	0.00120332	-5.5373	3.07174e-08	CRIM1
	rs857011	20_10475837_G_A	20	10475837	G	A	0.563307	-0.00692915	0.00111359	-6.22237	4.89706e-10	SLX4IP
	rs77808533	21_38698487_C_T	21	38698487	C	T	0.0539043	0.0138937	0.00244572	5.68081	1.34056e-08	ERG
	rs1716975	3_41918514_T_C	3	41918514	T	C	0.816421	-0.0128836	0.00142665	-9.03068	1.70613e-19	ULK4
	rs28759711	3_48204197_A_G	3	48204197	A	G	0.269243	-0.00700097	0.00124516	-5.62253	1.88176e-08	ZNF589
	rs4835266	4_145900573_T_C	4	145900573	T	C	0.454619	0.00875755	0.0011092	7.89535	2.89498e-15	ZNF827
	rs4077816	5_96246790_A_G	5	96246790	A	G	0.323265	-0.010711	0.00118086	-9.07056	1.18405e-19	PCSK1
	rs463106	5_123166873_T_C	5	123166873	T	C	0.465976	-0.00975382	0.00110719	-8.80951	1.25694e-18	PRDM6
	rs77298376	5_121963091_G_T	5	121963091	G	T	0.0494556	-0.0154961	0.00254736	-6.08319	1.17817e-09	SRFBP1
	rs1925145	6_56229290_A_G	6	56229290	A	G	0.557384	0.00692639	0.00111197	6.22892	4.69673e-10	COL21A1
	rs6948915	7_74010746_C_T	7	74010746	C	T	0.451911	0.0142924	0.00110977	12.8787	5.93034e-38	ELN
	rs1833125	7_35240030_A_G	7	35240030	A	G	0.39272	-0.0094792	0.00113097	-8.38152	5.225e-17	TBX20
	rs4626569	8_107314123_A_G	8	107314123	A	G	0.900505	-0.0112766	0.00184519	-6.11136	9.87866e-10	ANGPT1
Supplementary Table 7d. TAA lead variants detected in MTAG AAA+TAA multi-trait meta-analysis
	ID	SNP	CHROM	POS	REF	ALT	FRQ	BETA	SE	Z	P	GENE_NEAREST
	rs4596926	1_9376479_G_A	1	9376479	G	A	0.451846	0.0082578	0.0010911	7.5683	3.78129e-14	SPSB1
	rs7543039	1_99584092_C_T	1	99584092	C	T	0.496836	0.00734147	0.00108605	6.75977	1.38211e-11	PALMD
	rs3203713	10_94327971_A_G	10	94327971	A	G	0.161269	-0.0147028	0.00147647	-9.95804	2.32594e-23	NOC3L
	rs4936098		11	130410772	A	G	0.630762	0.0135256	0.00112519	12.0207	2.76638e-33
	rs875107	11_70159268_C_A	11	70159268	C	A	0.549483	-0.00735206	0.00109139	-6.73643	1.62329e-11	ANO1
	rs11172113	12_57133500_T_C	12	57133500	T	C	0.405327	-0.00952733	0.00110604	-8.61392	7.06022e-18	STAT6
	rs1979440	12_65952844_T_C	12	65952844	T	C	0.395518	-0.00737569	0.00111055	-6.64148	3.10538e-11	HMGA2
	rs4762746	12_20077423_T_C	12	20077423	T	C	0.738937	0.00794717	0.00123633	6.42801	1.29283e-10	PDE3A
	rs9316871	13_22287782_A_G	13	22287782	A	G	0.216386	-0.0166713	0.0013187	-12.6422	1.23511e-36	FGF9
	rs2765768	13_50236035_A_G	13	50236035	A	G	0.305332	0.00796216	0.00117906	6.75295	1.44872e-11	EBPL
	rs9507870	13_27304347_C_T	13	27304347	C	T	0.150486	0.00862541	0.00151872	5.67939	1.3518e-08	RASL11A
	rs685091	15_48555933_T_C	15	48555933	T	C	0.0872799	0.0274052	0.00192392	14.2445	4.85092e-46	FBN1
	rs893816	15_73936123_C_T	15	73936123	C	T	0.326483	0.00955727	0.001158	8.25327	1.54119e-16	LOXL1
	rs1441358	15_71320175_T_G	15	71320175	T	G	0.326149	-0.00822173	0.0011583	-7.09808	1.26502e-12	THSD4
	rs17677757	15_41723215_A_G	15	41723215	A	G	0.300513	-0.00701079	0.00118438	-5.91938	3.23162e-09	PLA2G4B
	rs7500448	16_83012185_A_G	16	83012185	A	G	0.235422	0.00877974	0.00127991	6.85968	6.9016e-12	CDH13
	rs1002135	17_2194289_T_G	17	2194289	T	G	0.37636	0.00934884	0.00112084	8.34093	7.37101e-17	SRR
	rs11869087	17_12282535_T_G	17	12282535	T	G	0.732696	-0.00834503	0.00122701	-6.80111	1.03813e-11	MAP2K4
	rs740698	17_62689790_C_T	17	62689790	C	T	0.57385	0.00718188	0.00109807	6.54043	6.13436e-11	MRC2
	rs72829868	17_48584545_G_A	17	48584545	G	A	0.0742152	0.01159	0.00207162	5.59463	2.21096e-08	HOXB3
	rs113473882	19_40618250_T_C	19	40618250	T	C	0.0146812	-0.0320792	0.00451485	-7.10526	1.20097e-12	BLVRB
	rs1649371	2_19510984_G_T	2	19510984	G	T	0.299155	0.010737	0.00118591	9.05379	1.38094e-19	OSR1
	rs13032404	2_237324840_G_A	2	237324840	G	A	0.322317	0.0078229	0.00116187	6.73303	1.66166e-11	COL6A3
	rs848549	2_36475246_C_T	2	36475246	C	T	0.301688	-0.0075915	0.00118306	-6.41681	1.3916e-10	CRIM1
	rs7593109	2_164041623_G_T	2	164041623	G	T	0.229938	0.00789387	0.00129046	6.11711	9.52877e-10	FIGN
	rs6719001	2_202913180_G_A	2	202913180	G	A	0.121371	-0.0101513	0.00166285	-6.10477	1.02952e-09	CARF
	rs17269661	2_109206068_G_A	2	109206068	G	A	0.374402	-0.00627863	0.00112201	-5.59589	2.19492e-08	SH3RF3
	rs857011	20_10475837_G_A	20	10475837	G	A	0.563307	-0.00674106	0.00109484	-6.15711	7.40864e-10	SLX4IP
	rs6131010	20_46095666_A_G	20	46095666	A	G	0.729388	-0.00671516	0.00122225	-5.49411	3.9269e-08	CD40
	rs77808533	21_38698487_C_T	21	38698487	C	T	0.0539043	0.0139824	0.00240455	5.81499	6.06388e-09	ERG
	rs1716975	3_41918514_T_C	3	41918514	T	C	0.816421	-0.0129589	0.00140263	-9.23902	2.48761e-20	ULK4
	rs13124853	4_145863622_A_G	4	145863622	A	G	0.434282	0.00932258	0.00109554	8.50961	1.74514e-17	ZNF827
	rs463106	5_123166873_T_C	5	123166873	T	C	0.465976	-0.00987229	0.00108855	-9.06918	1.19918e-19	PRDM6
	rs4077816	5_96246790_A_G	5	96246790	A	G	0.323265	-0.0101319	0.00116098	-8.72702	2.6148e-18	PCSK1
	rs77298376	5_121963091_G_T	5	121963091	G	T	0.0494556	-0.0165857	0.00250448	-6.62241	3.53379e-11	SRFBP1
	rs1925145	6_56229290_A_G	6	56229290	A	G	0.557384	0.00686221	0.00109325	6.27686	3.45479e-10	COL21A1
	rs1322640	6_169186792_T_C	6	169186792	T	C	0.760956	-0.00707279	0.00127319	-5.55517	2.77348e-08	THBS2
	rs3176334	6_36680587_T_C	6	36680587	T	C	0.319661	0.00642511	0.00116441	5.51793	3.43022e-08	CDKN1A
	rs6948915	7_74010746_C_T	7	74010746	C	T	0.451911	0.0134699	0.00109109	12.3454	5.16047e-35	ELN
	rs1833125	7_35240030_A_G	7	35240030	A	G	0.39272	-0.00866913	0.00111193	-7.79649	6.36511e-15	TBX20
	rs917275	7_28618905_A_G	7	28618905	A	G	0.386303	-0.00638433	0.00111525	-5.72459	1.03687e-08	CREB5
	rs4397378	8_107317568_C_T	8	107317568	C	T	0.903408	-0.0104617	0.00183823	-5.69118	1.26167e-08	ANGPT1

### Sheet: ST8
Supplementary Table 8a. Annotated novel CAD loci identified in MTAG meta-analysis
	LOCUS	ID	SNP	CHR	POS	REF	ALT	FRQ	BETA	SE	Z	P_MTAG	P_CPASSOC	CONSEQUENCE	CANDIDATE_GENE	PHEWAS	DRUGS
	20q11.23	rs2247054	20:38736338:T>C	20	38736338	T	C	0.46977	0.0093017	0.00138427	6.71958	1.82248e-11	N/A	intergenic	PPP1R16B	Mean corpuscular hemoglobin, Other joint disorders, Other malignant neoplasms of skin (=non-melanoma skin cancer), ""Ischaemic heart disease, wide definition"", Malignant neoplasm of skin, Duration of walks, Standing height, Other disorders of breast and lactation associated with childbirth, Zopiclone | treatment/medication code, Back pain, Angina pectoris, Brain haemorrhage | non-cancer illness code, self-reported, Mean corpuscular hemoglobin concentration, Mean platelet volume, Unspecified mental disorder, Pure hypercholesterolaemia, Seen a psychiatrist for nerves, anxiety, tension or depression, Abscess of anal and rectal regions, Chest pain or discomfort walking normally, High light scatter reticulocyte count, Soya | milk type used, Severe depression | illnesses of mother, Ever felt worried, tense, or anxious for most of a month or longer, Manufactured cigarettes | type of tobacco previously smoked, Seen doctor (gp) for nerves, anxiety, tension or depression, Beef intake, 6mm weak meridian (right), Belief that own life is meaningful, Birth weight of first child, Trunk fat percentage, Cimetidine | treatment/medication code, Internal derangement of knee, Endometrial cancer (Non-endometrioid histology), Fracture shoulder / scapula | non-cancer illness code, self-reported, COVID-19 (predicted covid from self-reported symptoms vs predicted or self-reported non-covid) RELEASE 4, Depression (broad), Degeneration of macula and posterior pole of retina, Obsessive-compulsive disorders, Glutarylcarnitine (c5-dc) levels, Mean corpuscular hemoglobin concentration, Angina pectoris, Hodgkin lymphoma (controls excluding all cancers), Ill-defined and unknown causes of mortality, General happiness, Leg fat percentage (right), Hodgkin lymphoma, Vascular dementia (undefined), Fracture rib | non-cancer illness code, self-reported, ""Molar incisor hypoplasia, with caries"", Psychological or psychiatric problem, Other disorders of soft tissues, Fracture of ankle and foot, Bipolar disorder vs ADHD (ordinary least squares (OLS)), Abnormality of red blood cells, Schizophrenia vs major depressive disorder (ordinary least squares (OLS)), Schizophrenia vs autism spectrum disorder (ordinary least squares (OLS)), STROKE, Reticulocyte fraction of red cells, High light scatter reticulocyte percentage of red cells, Medication prescribed to you (for at least two weeks) | substances taken for anxiety, Hand-rolled cigarettes | type of tobacco previously smoked, Lisinopril | treatment/medication code, None of the above | qualifications, Health precaution | reason for reducing amount of alcohol drunk, Family relationship satisfaction, Pork intake, Torticollis, Insomnia | non-cancer illness code, self-reported, Chronic hepatitis, Mean corpuscular hemoglobin, Red blood cell count, Instant coffee | coffee type, 20 to less-than-30 hours | work hours - lumped category, Arm fat percentage (left), Body fat percentage, Number of incorrect matches in round, Disorder of the sleep-wake schedule, Hepacon b12 1mg/1ml injection | treatment/medication code, Cervicalgia, Reticulocyte fraction of red cells, All anxiety disorders, ""Stroke, excluding SAH"", College or university degree | qualifications, Ever worried more than most people would in similar situation, No bipolar or depression | bipolar and major depression status, Co-dydramol | treatment/medication code, Birth weight, Getting up in morning, 3mm weak meridian (left), Sex hormone-binding globulin levels adjusted for BMI, Benign neoplasm of colon, Fracture shaft of femur | non-cancer illness code, self-reported, Schizophrenia vs Tourette's syndrome and other tic disorders (ordinary least squares (OLS)), Schizophrenia vs ADHD (ordinary least squares (OLS)), Red blood cell count, Mean platelet volume, Medical abortion, Hard cardiovascular diseases, Cses or equivalent | qualifications, Talking therapies, such as psychotherapy, counselling, group therapy or cbt | activities undertaken to treat anxiety, Leg pain when walking uphill or hurrying, 3mm weak meridian (right), Dried fruit intake, Diastolic blood pressure, manual reading, Sex hormone-binding globulin levels adjusted for BMI, Narcolepsy and cataplexy, Other specified and unspecified disorders of eyelid, Macular degeneration (senile) of retina nos, ""Coxarthrosis, primary"", Coronary artery bypass grafting, Irritability, Lifetime number of sexual partners, Time spend outdoors in summer, Recent trouble relaxing, Intracerebral hemorrhage, TestASV_45 (Clostridiales) prevalence, OTU97_30 (Roseburia) prevalence, ADHD vs anorexia nervosa (ordinary least squares (OLS))	N/A
	16q22.2	rs145973320	16:70949510:T>C	16	70949510	T	C	0.0566573	-0.0194631	0.00298836	-6.51299	7.3668e-11	N/A	intronic	CLEC18A	Platelet count, Reticulocyte fraction of red cells, High light scatter reticulocyte count, Hemoglobin, Coronary artery bypass grafting, Insomnia, Heart disease | illnesses of father, Heart attack | vascular/heart problems diagnosed by doctor, High light scatter reticulocyte count, Hemoglobin concentration, O levels/gcses or equivalent | qualifications, Platelet crit, Lamotrigine | treatment/medication code, Other peripheral nerve disorders, Haptoglobin measurement, Apolipoprotein A-I measurement, OTU99_53 (Aestuariispira) abundance, Cys-gly, oxidized levels, Hemoglobin concentration, Coronary revascularization (ANGIO or CABG), Never | smoking status, Heart attack/myocardial infarction | non-cancer illness code, self-reported, Mean sphered cell volume, Longest period spent worried or anxious, Ginkgo forte tablet | treatment/medication code, Red blood cell (erythrocyte) count, Likelihood of resuming smoking, Able to confide, Nitrogen dioxide air pollution; 2007, High blood pressure | illnesses of adopted father, Motor neuron disease, Myocardial infarction, High cholesterol, Rosiglitazone 1mg / metformin 500mg tablet | treatment/medication code, F_Lachnospiraceae abundance, Serious illness, injury or assault of a close relative | illness, injury, bereavement, stress in last 2 years, COPD-related respiratory insufficiency, High light scatter reticulocyte count, Haptoglobin measurement, Coagulation factor VII measurement, Hematocrit, Hematocrit, ""Disorders of thyroid, IBD co-morbidities"", Reticulocyte count, High cholesterol | non-cancer illness code, self-reported, Other or ill-defined heart diseases, Relative age of first facial hair, Haematocrit percentage, Trazodone | treatment/medication code, Coronary artery disease, Myocardial infarction, Trauma exposure, OTU97_50 (Aestuariispira) abundance, Red blood cell count, Plateletcrit, Coronary angiopasty, Angina pectoris, Major coronary heart disease event, ""Disorders of ocular muscles, binocular movement, accommodation and refraction"", Streptococcal septicaemia, Yes, because of other reasons | major dietary changes in the last 5 years, Nitrogen dioxide air pollution; 2005, Chronic hepatitis NAS, Myocardial infarction, Myocardial infarction, Hepatitis, TestASV_45 (Clostridiales) prevalence, Platelet count, Mean spheric corpuscular volume, Reticulocyte count, Statin medication, Strabismus, Other strabismus, Hematocrit, Red blood cell count, Townsend deprivation index at recruitment, Time to complete round, Salamol 100micrograms inhaler | treatment/medication code, Motor neuron disease (with DMD), Low density lipoprotein cholesterol levels, Liver enzyme levels (alanine transaminase), Dyshidrosis [pompholyx], Smoking behaviour (cigarette pack-years), TestASV_5 (Bacteroides) prevalence, Systolic blood pressure, automated reading, High light scatter reticulocyte percentage of red cells, Soft tissue disorders, No | major dietary changes in the last 5 years, Respiratory insufficiency, Nitrogen dioxide air pollution; 2006, Lifetime number of same-sex sexual partners, Childhood sunburn occasions, Extreme obesity with alveolar hypoventilation, Heel bone mineral density, Diabetes | illnesses of adopted siblings, Nasal polyps, OTU97_34 (Ruminococcus) prevalence, Cortisone levels, Red blood cell count, Diseases of the musculoskeletal system and connective tissue, Milk added to cereal, Bring up phlegm/sputum/mucus on most days, Haemoglobin concentration, Happiness, Fresh fruit intake, Platelet count, Coronary atherosclerosis, Diabetes, Superficial injury without mention of infection, Extrapyramidal disease and abnormal movement disorders, Coronary artery disease	N/A
	17p13.1	rs7226020	17:6570508:T>C	17	6570508	T	C	0.428001	0.0084875	0.00139629	6.07861	1.21225e-09	N/A	intergenic	KIAA0753	White blood cell count, Hard cardiovascular diseases, Pain in throat and chest, Hypertension, Disorders of vitreous body and globe, Carcinoma in situ of skin of trunk (controls excluding all cancers), Meteorin-like protein levels, Osteoclast-associated immunoglobulin-like receptor levels, Protein AMBP levels, Matrix metalloproteinase-12 levels, Bipolar disorder vs autism spectrum disorder (ordinary least squares (OLS)), ""Hypertension, essential"", Ear/vestibular disorder | non-cancer illness code, self-reported, Forced expiratory volume in 1-second (fev1), predicted, St john's wort/hypericum [ctsu] | treatment/medication code, Endometrial cancer (endometrioid histology), Deep venous thrombosis, Protein FAM3C levels, CD166 antigen levels, Interleukin-1 receptor-like 2 levels, Heart failure, Hypertensive diseases, Perineal laceration during delivery, Victim of physically violent crime, Pemphigoid, Standing height, Stroke | illnesses of adopted mother, Common variable immunodeficiency, Polyomavirus 2 JC VP1 antibody levels, CXADR-like membrane protein levels, Insulin-like growth factor-binding protein 2 levels, Tyrosine-protein kinase Mer levels, V-set and immunoglobulin domain-containing protein 2 levels, Receptor for advanced glycosylation end products levels, ""Asthma, unspecified (mode) (more control exclusions)"", Hypertension | non-cancer illness code, self-reported, ""Cluster headache, strict, including avohilmo"", Sodium warfarin | treatment/medication code, Proheparin-binding EGF-like growth factor levels, ""Asthma, unspecified (mode)"", Other chronic obstructive pulmonary disease, COPD, Anomalies of dental arch relationship, None of the above | vascular/heart problems diagnosed by doctor, Simple and mucoplurulent chronic bronchitis, Hand grip strength (left), ""Cluster headache, strict"", Carcinoma in situ of skin of trunk, Metalloproteinase inhibitor 4 levels, Disorders of vitreous body, Multivitamins +/- minerals | vitamin and mineral supplements, ""Cluster headache, wide,, including avohilmo"", Mumps / epidemic parotitis | non-cancer illness code, self-reported, Total testosterone levels, Cicatricial alopecia [scarring hair loss], Ropinirole | treatment/medication code, Inactive tyrosine-protein kinase transmembrane receptor ROR1 levels, Major coronary heart disease event excluding revascularizations, Acute bronchitis, Coronary angiopasty, Other and unspecified disorders of vitreous body, ""Chronic rhinitsi, nasopharyngitis and pharyngitis"", High blood pressure | vascular/heart problems diagnosed by doctor, Deep bite, Hand grip strength (right), Type 1 diabetes with peripheral circulatory complications, Total testosterone levels, Hypertension, Low-density lipoprotein receptor-related protein 11 levels, Interleukin-18-binding protein levels, Transferrin receptor protein 1 levels, Spondin-2 levels, Tumor necrosis factor receptor superfamily member 10A levels, Ischemic heart diseases, ""Ischaemic heart disease, wide definition"", Major coronary heart disease event, Unstable angina pectoris, ""Missing teeth due to accident, extraction or parodontitis"", Cholelithiasis/gall stones | non-cancer illness code, self-reported, Supplementary factors related to causes of morbidity and mortality classified elsewhere, Distal bite, Forceval capsule | treatment/medication code, Tyrosine-protein phosphatase non-receptor type substrate 1 levels, Complement component C1q receptor levels, Tumor necrosis factor receptor superfamily member 11A levels, Thrombomodulin levels, Interleukin-1 receptor type 2 measurement	N/A
	1q22	rs1109751	1:156469208:T>C	1	156469208	T	C	0.292913	0.00908065	0.00151806	5.98174	2.20766e-09	N/A	intronic	MEF2D	White blood cell count, Complications of labour and delivery, Disorders of other endocrine glands, Water intake, Traumatic subarachnoid haemorrhage, Ischemic heart disease, ""Other congenital malformations, not elsewhere classified"", Angina pectoris, Neurological, eye or psychiatric disease, Red cell distribution width, Monocyte percentage of white cells, Neutrophil count, ""Other soft tissue disorders, not elsewhere classified"", Pain in limb, All anxiety disorders, Coronary angiopasty, Venous thromboembolism, Malignant neoplasm of urinary organs (controls excluding all cancers), Presbycusis, Hypertension | non-cancer illness code, self-reported, Aspirin | treatment/medication code, Migraine | non-cancer illness code, self-reported, Noise effects on inner ear, Sumatriptan | treatment/medication code, Vitamin e | vitamin and/or mineral supplement use, Sex hormone-binding globulin levels adjusted for BMI, Sex hormone-binding globulin levels adjusted for BMI, Other disorders of circulatory system, Migraine, COVID-19 (RELEASE 4), Low affinity immunoglobulin gamma Fc region receptor II-b levels, Lung function (FEV1/FVC), Arabonate/xylonate levels, N-acetylglutamine levels, Neutrophil count, Disorders of synovium and tendon, Pain in joint, Disorders of parathyroid gland, None of the above | medication for pain relief, constipation, heartburn, None of the above | vascular/heart problems diagnosed by doctor, Cholesterol lowering medication | medication for cholesterol, blood pressure or diabetes, Simvastatin | treatment/medication code, Ibuprofen (e.g. nurofen) | medication for pain relief, constipation, heartburn, Number of treatments/medications taken, Able to walk or cycle unaided for 10 minutes, Surgery on leg arteries (other than for varicose veins), Imigran 50mg tablet | treatment/medication code, COVID-19 (hospitalized vs population) RELEASE 4, Red blood cell count, Coronary revascularization (ANGIO or CABG), ""Migraine, single triptan purchase ok & required. ICD-code if available is included"", DVT of lower extremities and pulmonary embolism, Malignant neoplasm of urinary organs, Paracetamol | medication for pain relief, constipation, heartburn, Angina | non-cancer illness code, self-reported, Aspirin | medication for pain relief, constipation, heartburn, Platelet count, Comparative height size at age 10, Comparative body size at age 10, Pulse rate, automated reading, Hypertension, Liver enzyme levels (alanine transaminase), Coronary atherosclerosis, Hypertension, Portal hypertension, Procollagen-lysine,2-oxoglutarate 5-dioxygenase 2 measurement, Matrix metalloproteinase-1 levels, Childhood body mass index, Cortisol levels, Monocyte count, ""Ischaemic heart disease, wide definition"", Angina | vascular/heart problems diagnosed by doctor, Both eyes | which eye(s) affected by hypermetropia (long sight), Monocyte count, Average weekly fortified wine intake, Drinking water intake, Disorders of globe, Left eye | which eye(s) affected by hypermetropia (long sight), Other diseases of blood and blood-forming organs, Chlamydia trachomatis tarp-D F1 antibody levels, Anomalies of respiratory system, congenital, Red blood cell count, Platelet count, Red cell distribution width, Platelet count, Plateletcrit, Ischemic heart diseases, Coronary atherosclerosis, Pulmonary embolism, Plateletcrit, High cholesterol | non-cancer illness code, self-reported, Blood pressure medication | medication for cholesterol, blood pressure, diabetes, or take exogenous hormones, Headache | pain type(s) experienced in last month, Standing height, Platelet crit, Frequency of unenthusiasm / disinterest in last 2 weeks, Alcohol intake frequency., Essential hypertension, Heel bone mineral density, beta-nerve growth factor levels, Soft tissue disorders, Salphingitis and oophoritis, Pulmonary heart disease, Platelet count, Monocyte count, Stroke | illnesses of mother, Ever addicted to alcohol, Pulse wave arterial stiffness index, Hypoparathyroidism, Circulatory disease nec, Coronary artery disease, Other disorders of arteries and arterioles, TestASV_16 (Bacteroides) prevalence, Coronary artery disease, White blood cell count, Paracetamol | treatment/medication code, High blood pressure | vascular/heart problems diagnosed by doctor, None of the above | medication for cholesterol, blood pressure or diabetes, Ibuprofen | treatment/medication code, Headaches for 3+ months, Pulse rate, Number of self-reported non-cancer illnesses, Skin colour, Sitting height, Other superficial mycoses, Congenital malformations of breast, High cholesterol, Cardiovascular disease, Neurological disease, Arterial stiffness index, Cerebral degeneration, unspecified, Fracture of unspecified part of femur, Ethyl beta-glucopyranoside levels, Body mass index	N/A
	9q21.2	rs17725735	9:78220432:A>C	9	78220432	A	C	0.215702	-0.00998033	0.00167968	-5.94179	2.81928e-09	N/A	downstream	GNAQ	Reticulocyte count, Malignant neoplasm of breast (controls excluding all cancers), Follow-up examination after treatment for malignant neoplasms, Weight loss, Osteoarthritis | non-cancer illness code, self-reported, None of the above | vascular/heart problems diagnosed by doctor, Light diy (eg: pruning, watering the lawn) | types of physical activity in last 4 weeks, Arm predicted mass (right), Hand grip strength (left), Serum 25-Hydroxyvitamin D levels, Low density lipoprotein cholesterol levels, Endometriosis of fallopian tube, ""Chromosomal abnormalities, not elsewhere classified"", Coagulation Factor X measurement, Alanine levels, Mannitol/sorbitol levels, Vitamin D levels, High blood pressure | vascular/heart problems diagnosed by doctor, No | major dietary changes in the last 5 years, Impedance of arm (left), Impedance of arm (right), Osteoarthrosis, Catechol O-methyltransferase measurement, N-acetylphenylalanine levels, Isoleucine levels, Tyrosine levels, X-24813 levels, Kynurenine levels, Red blood cell count, Mean corpuscular hemoglobin, ""Malignant neoplasm of breast, HER2-negative"", ""Malignant neoplasm of breast, HER2-negative (controls excluding all cancers)"", Mean corpuscular hemoglobin, Lymphocyte counts, ""Alzheimer’s disease, wide definition (more control exclusions)"", Instant coffee | coffee type, Yes, but not now, but have in the past | tinnitus, Fish oil (including cod liver oil) | mineral and other dietary supplements, Vitamin a | vitamin and mineral supplements, No | breathing problems responsible for leaving job, High blood pressure | illnesses of father, Glucosamine | mineral and other dietary supplements, Anosmia, Total testosterone levels, Coagulation factor Xa measurement, Lung function (FEV1/FVC), Pyruvate levels, Xanthine levels, Malignant neoplasm, Mean corpuscular volume, Red blood cell count, Duration of strenuous sports, Ankle spacing width (right), Vitamin b6 preparation | treatment/medication code, Ischemic heart disease, Orotidine levels, Lactate levels, Eosinophil percentage of white cells, ""Alzheimer’s disease, wide definition"", No, never | tinnitus, Eye trauma | non-cancer illness code, self-reported, Osteoarthrosis, localized, primary, Headaches (not migraine), Osteoarthritis, Serum 25-Hydroxyvitamin D levels, Bendrofluazide | treatment/medication code, Mean corpuscular volume, Impedance of whole body, Arm fat-free mass (right), Knee osteoarthritis, Cardiovascular disease, Sodium thyroxine | treatment/medication code, Lymphoid leukemia, chronic, X-12411 levels, Proline levels, Mean corpuscular volume, Red blood cell count, Diarrhoea and gastroenteritis of presumed infectious origin, Prurigo nodularis, Bioavailable testosterone levels, Coronary artery disease, Mean spheric corpuscular volume, Back pain | pain type(s) experienced in last month, Benign neoplasm: Cranial nerves, Benign neoplasm: Cranial nerves (controls excluding all cancers), Osteoarthritis of the hip or knee, Joint disorder, Calculus of ureter, Taurine levels	N/A
	14q24.2	rs2239222	14:72545177:A>G	14	72545177	A	G	0.364022	-0.00845972	0.00143585	-5.89177	3.82084e-09	N/A	intronic	DPF3	Irregular menses, Former alcohol drinker, ""Non-small cell lung cancer, adenocarcinoma (controls excluding all cancers)"", Length of mobile phone use, Impedance of leg (left), Sex hormone-binding globulin levels adjusted for BMI, Hypercholesterolemia, Charcot foot, Doxycycline | treatment/medication code, Interleukin-10 receptor B levels, Interleukin-1 receptor type 2 measurement, Primary thrombocytopenia, Coronary artery disease, Monocyte percentage of white cells, Mandibular molar that has failed to erupt because of obstruction by another tooth, Total testosterone levels, Hyperlipidemia, Merkel cell polyomavirus VP1 antibody levels, Leukemia inhibitory factor receptor levels, Pulmonary embolism and infarction, acute, Hematocrit, Migraine with aura, Eczema/dermatitis | non-cancer illness code, self-reported, ""Non-small cell lung cancer, adenocarcinoma"", Sex hormone-binding globulin levels, Ketoprofen | treatment/medication code, Myocardial infarction, Urticaria, Quinate levels, Platelet count, Acute alcohol intoxication, Vitamin a | vitamin and mineral supplements, Cardiac arrest, Sex hormone-binding globulin levels adjusted for BMI, Bioavailable testosterone levels, Efexor 37.5mg tablet | treatment/medication code, Urokinase-type plasminogen activator levels, Optic cup area, circulating leptin levels adjusted for BMI, circulating leptin levels adjusted for BMI, Family history of malignant neoplasm, Walk | types of transport used (excluding work), Abscess of anal and rectal regions, Musculoskeletal symptoms referable to limbs, C-reactive protein levels, C-C motif chemokine 20 levels, Monocyte percentage of white cells, Plateletcrit, Superficial injury of wrist and hand, ""Redundant prepuce, phimosis and paraphimosis"", Maternal care for known or suspected disproportion, Multivitamin+mineral preparations | treatment/medication code, Age when periods started (menarche), Mental and behavioural disorders due to cannabinoids, Liver enzyme levels (alanine transaminase), Total testosterone levels, C-reactive protein measurement, Corneal ulcer, Arthropathies in other diseases classified elsewhere, Sex hormone-binding globulin levels, Acute pulmonary heart disease, Migraine with aura and triptan purchases, Sex hormone-binding globulin levels, Sex hormone-binding globulin levels adjusted for BMI, Disorders of lipoid metabolism, Cerebrovascular disease, Tumor necrosis factor beta levels, Cholangitis, Monocyte differentiation antigen CD14 measurement, Disorders of phosphorus metabolism	N/A
	14q11.2	rs17880989	14:22844424:G>A	14	22844424	G	A	0.0244383	-0.0262872	0.00447437	-5.87505	4.22716e-09	N/A	missense	MMP14	Cervical disc disorders, ""Diabetes, insuline treatment (Kela reimbursement)"", Crohn disease, 6mm strong meridian (left), Rheumatoid arthritis and other inflammatory polyarthropathies, Fracture of vertebral column without mention of spinal cord injury, FEV1, Abnormal granulation tissue, Peak expiratory flow, Fatty acid(12:1)_[M-H]1- levels, Systolic blood pressure, Diabetes mellitus, Umbilical hernia, Reticulocyte fraction of red cells, Lichen simplex chronicus and prurigo, Weight, Generalized skin eruption due to drugs and medicaments, Hiatus hernia, Cerebrovascular disease, Systolic blood pressure, Diacylglycerol_30:0_[M+H-H2O]1+ levels, Red cell distribution width, Red cell distribution width, ""Diabetes, insuline treatment (Kela reimbursement) (more control exclusions)"", Time spend outdoors in summer, Standing height, Lichen simplex chronicus, Ankle spacing width, Arm predicted mass (right), Whole body water mass, Hypertension, Neutrophil percentage of white cells, ""Other dorsopathies, not elsewhere classified"", Coronary revascularization (ANGIO or CABG), ""Type 2 diabetes, strict (exclude DM1)"", ""Other diabetes, wide definition"", High blood pressure | vascular/heart problems diagnosed by doctor, Hiatus hernia | non-cancer illness code, self-reported, ""Benign neoplasm: Pituitary gland, craniopharyngeal duct"", Essential hypertension, Mixed disorders of conduct and emotions (more control exclusions), Tinnitus, Height, Lung function (FEV1/FVC), Octadecanoid(C18H30O3)_[M-H]1- levels, Type 2 diabetes, Type 2 diabetes with other specified/multiple/unspecified complications, ""Type 2 diabetes, definitions combined, including avohilmo"", Statin medication, Reticulocyte count, Other vitamin | vitamin and/or mineral supplement use, Type 1 diabetes | non-cancer illness code, self-reported, Chronic lymphocytic | cancer code, self-reported, Disorders of coccyx, Diastolic blood pressure, Oxalate (ethanedioate) levels, Phosphatidylinositol_38:2_[M+H]1+ levels, Diastolic blood pressure, Benign neoplasm of other and unspecified endocrine glands, High light scatter reticulocyte count, Crohn's disease of large intestine, Hypothyroidism/myxoedema | non-cancer illness code, self-reported, Comparative height size at age 10, Abnormal movement, Angiopoietin-1 receptor levels, Creatinine levels, Phosphatidylcholine_37:4_[M+H]1+/Phosphatidylethanolamine_40:4_[M+H]1+/Phosphatidate_42:5_[M+NH4]1+ levels, Phosphatidylserine_40:3_[M+H]1+/Phosphatidylglycerol_40:5_[M+NH4]1+ levels, ""Type 2 diabetes, definitions combined"", ""Malignant neoplasm of eye, brain and central nervous system"", ""Benign neoplasm: Pituitary gland, craniopharyngeal duct (controls excluding all cancers)"", Smoked cigarette or pipe within last hour, Arm fat-free mass (right), Basal metabolic rate, Osteonecrosis, Liver enzyme levels (alanine transaminase), Hypertension, Urinary tract or kidney infection, Sleep apnea, Serum 25-Hydroxyvitamin D levels, Abnormality of gait, Disorders of sacrum, Alanine aminotransferase levels, Gamma glutamyl transferase levels, Phosphatidylethanolamine_37:3_[M-H]1- levels, Sphingomyelin_41:0_[M+H]1+ levels, Triacylglycerol_47:4_[M+NH4]1+ levels, ""Abnormal findings on examination of blood, without diagnosis"", Cervicobrachial syndrome, ""Diabetes, varying definitions"", Abnormal serum enzyme levels, ""Malignant neoplasm of eye, brain and central nervous system (controls excluding all cancers)"", High light scatter reticulocyte percentage of red cells, Other Chron's disease, Crohn's disease of small interstine, Trunk fat mass, Weight, Frequency of stair climbing in last 4 weeks, Pulse rate, automated reading, Forced expiratory volume in 1-second (fev1), predicted, Sleep disorders, Other and unspecified disorders of back, Lung function (FEV1/FVC), Red cell distribution width, N-acetylglucosamine/n-acetylgalactosamine levels, Eicosanoid(C20H30O3)_[M-H]1- levels	REBIMASTAT: lung cancer, breast cancer, prostate cancer, sarcoma; CTS-1027: hepatitis C virus infection
	17q22	rs2680688	17:58373163:T>C	17	58373163	T	C	0.608468	-0.00808076	0.00141544	-5.70899	1.13647e-08	N/A	intronic	MPO	Ischemic heart diseases, Monocyte percentage of white cells, Basophil count, Plateletcrit, Disorders of lipoprotein metabolism and other lipidaemias, ""Myocardial infarction, strict"", ""Atherosclerosis, excluding cerebral, coronary and PAD"", Ecg, heart rate, Doctor diagnosed tuberculosis, Proheparin-binding EGF-like growth factor levels, Monocyte count, Hematocrit, Hypertensive diseases (excluding secondary), ""Type 2 diabetes, definitions combined"", ""Type 2 diabetes, strict (exclude DM1)"", Type 2 diabetes without complications, Episodal and paroxysmal disorders, Myocardial infarction, None of the above | medication for cholesterol, blood pressure, diabetes, or take exogenous hormones, Other noninflammatory disorders of cervix uteri, Atrial fibrillation, Minerals - magnesium | treatment/medication code, Other and unspecified injuries of forearm, TestASV_17 (Bacteroides) abundance, Myeloperoxidase levels, Hemoglobin, Hard cardiovascular diseases, ""Stroke, including SAH"", Metabolic disorders, Other and unspecified iron deficiency, Iron deficiency anaemia, Endometriosis of pelvic peritoneum, Mean corpuscular hemoglobin, Monocyte percentage of white cells, Eosinophil percentage of granulocytes, Red blood cell (erythrocyte) distribution width, Mean corpuscular haemoglobin, Mean corpuscular volume, Platelet crit, Allergy to house dust mite | non-cancer illness code, self-reported, 3-methyl-2-oxobutyrate levels, Mean corpuscular hemoglobin, Major coronary heart disease event, Cerebrovascular diseases, Type 2 diabetes, Cerebral palsy and other paralytic syndromes, Synonym | fi7 , Ever smoked, Pulse rate, automated reading, Basophill percentage, Dosulepin | treatment/medication code, Basophil count, Hypertension, Anaemias, Coronary atherosclerosis, Peripheral atherosclerosis, Endometriosis, Monocyte count, Plateletcrit, Myeloproliferative diseases, Pulse rate, Appendicular lean mass, Red cell distribution width, Bezafibrate | treatment/medication code, Adenosine 3',5'-cyclic monophosphate (camp) levels, ""Hypertension, essential"", Hypertensive diseases, Eosinophil percentage of white cells, Mean corpuscular volume, Basophil percentage of white cells, Major coronary heart disease event excluding revascularizations, Other headache syndromes, Peripheral artery disease, ""Endomtriosis ASRM stages 1,2"", Superficial injury of thorax, Depression | non-cancer illness code, self-reported, Hemiplegia, Monocyte count, Alzheimer's disease or family history of Alzheimer's disease, TNF-related activation-induced cytokine levels, Hyperaldosteronism, Mean corpuscular volume, Platelet count, Mean corpuscular hemoglobin, Red cell distribution width, Hematocrit, Eosinophil counts, Cerebrovascular diseases (FINNGEN), STROKE, Antihypertensive medication - note that there are other indications, ""Ischaemic Stroke, excluding all haemorrhages"", ""Adverse effects, not elsewhere classified"", Cses or equivalent | qualifications, Red | hair colour (natural, before greying), Essential (haemorrhagic) thrombocythaemia, Intra-ocular pressure, corneal-compensated (left), Maximum heart rate during fitness test, Monocyte percentage, Depression, Intelligence, OTU97_74 (Alistipes) abundance, Heart failure, Hemoglobin concentration, Eosinophil counts, Red cell distribution width, ""Type 2 diabetes, wide definition"", Mean spheric corpuscular volume, ""Ischaemic heart disease, wide definition"", ""Stroke, excluding SAH"", Pure hypercholesterolaemia, Red cell distribution width, Other sexually transmitted chlamydial diseases, Mean corpuscular volume, Granulocyte percentage of myeloid white cells, Ever seen an un-real vision, Embolic stroke, Length of time at current address, Squamous cell carcinoma | cancer code, self-reported, Cystitis | non-cancer illness code, self-reported, Congestive heart failure (chf) nos, Appendicular lean mass, Bronchitis, Alzheimer's disease (late onset), Glutathione peroxidase 1 measurement	VERDIPERSTAT: Parkinson disease, amyotrophic lateral sclerosis, multiple system atrophy, semantic dementia
	19q13.31	rs4760	19:43648948:A>G	19	43648948	A	G	0.15848	0.0107378	0.0018918	5.67596	1.37911e-08	N/A	missense	PLAUR	Angina pectoris, Basophil count, Coronary revascularization (ANGIO or CABG), Neutrophil count, Glaucoma, Purpura and other haemorrhagic conditions, Lymphocyte counts, Monocyte percentage of white cells, Whole body water mass, Trunk predicted mass, Red cell distribution width, Ulcerative colitis, Vascular endothelial growth factor levels, Tumor necrosis factor ligand superfamily member 10 levels, Poly [ADP-ribose] polymerase 1 levels, Neutrophil count, Basophil count, 4-acetamidobutanoate levels, circulating leptin levels, Neutrophil count, Sum basophil neutrophil counts, Red cell distribution width, Lymphocyte percentage of white cells, Heart disease | illnesses of father, Eosinophil percentage of granulocytes, Giant cell arteritis, Arm predicted mass (right), Platelet crit, Number of depression episodes, Platelet count, Other chronic ischemic heart disease, unspecified, Caspase 8 levels, Laxity of ligament or hypermobility syndrome, Waist-to-hip ratio adjusted for BMI, Urate levels, Platelet count, Plateletcrit, ""Ischaemic heart disease, wide definition"", Coronary atherosclerosis, Injuries to the shoulder and upper arm, Unstable angina pectoris, Coronary angiopasty, Cerebral palsy and other paralytic syndromes, Monocyte count, Mean corpuscular hemoglobin concentration, Platelet count, Plateletcrit, Vitamin c | vitamin and mineral supplements, ""Cluster headache, strict, including avohilmo"", Standing height, Arm predicted mass (left), Lack of expected normal physiological development, White blood cell (leukocyte) count, Appendicular lean mass, Gingvival huperplasia, Scleritis, Spleen volume, Growth hormone levels, Cystatin C levels, DNA methylation-estimated granulocyte proportions, Gamma-glutamylleucine levels, Red cell distribution width, Monocyte count, Lymphocyte counts, Major coronary heart disease event, Coronary artery bypass grafting, Superficial injury of lower leg, Atorvastatin | treatment/medication code, Granulocyte count, White blood cell count, Difficulty not smoking for 1 day, Forced expiratory volume in 1-second (fev1), predicted, Arm fat-free mass (left), Eosinophill percentage, Sitting height, Syncope and collapse, Gastric or stomach ulcers, TRAIL levels, OTU97_11 (Parabacteroides) prevalence, Tumor necrosis factor receptor 2 levels, Mean platelet volume, X-23639 levels, Phosphatidylethanolamine_38:4_[M-H]1- levels, Red cell distribution width, Lymphocyte percentage of white cells, Rarely/never | workplace very dusty, Sum neutrophil eosinophil counts, White blood cell count (basophil), Granulocyte percentage of myeloid white cells, Mouth ulcers | mouth/teeth dental problems, Heart disease | illnesses of siblings, Feeling nervous, Myocardial infarction, Tartrate-resistant acid phosphatase type 5 levels, Tumor necrosis factor receptor superfamily member 10C levels, Appendicular lean mass, Macrophage inflammatory protein 1b levels, Interleukin-12p70 levels, Monocyte differentiation antigen CD14 measurement, Crohn's disease vs ulcerative colitis (ordinary least squares (OLS)), White blood cell count, Serum phosphate levels, Serum total protein level, N-acetylphenylalanine levels, Basophil count, Hard cardiovascular diseases, White blood cell count, Eosinophil percentage of white cells, Mean corpuscular hemoglobin concentration, ""Myocardial infarction, strict"", Basophil percentage of granulocytes, None of the above (group 1) | illnesses of siblings, Lymphocyte percentage, Red blood cell (erythrocyte) distribution width, Monocyte percentage, Coronary atherosclerosis, Ulcerative colitis, Resistin levels, TNF-related apoptosis-inducing ligand levels, Red cell distribution width, Lymphocyte counts, HDL cholesterol levels, Apolipoprotein A1 levels, Mean platelet volume, Hemoglobin concentration, Platelet count, Mean corpuscular hemoglobin concentration, Neutrophil percentage of white cells, Lymphocyte counts, Myocardial infarction, Eosinophil percentage of white cells, Diabetes | illnesses of siblings, ""Cluster headache, wide,, including avohilmo"", Number of jobs held, Length of menstrual cycle, Basal metabolic rate, Lymphocyte count, Arm fat-free mass (right), Motor disorders (more control exclusions), Myocardial infarction, Myocardial infarction, Angina, Myocardial infarction, Height, Platelet count, Frailty index, White blood cell count, Major coronary heart disease event excluding revascularizations, Mean platelet volume, Monocyte percentage of white cells, Ischemic heart diseases, Abnormalities of gait and mobility, Neutrophil count, Myeloid white cell count, Neutrophil percentage of granulocytes, Neutrophil percentage of white cells, Angina | non-cancer illness code, self-reported, Trunk fat-free mass, Neutrophill percentage, Neutrophill count, Whole body fat-free mass, Type of accident, Ischemic heart disease, Sporadic miscarriage, Inflammatory bowel disease, Coronary artery disease, Sexual and gender identity disorders, Monocyte differentiation antigen CD14, soluble measurement, Coronary artery disease, Effects of heat, cold and air pressure, Heel bone mineral density T score, Triglyceride levels, Lysophosphatidylethanolamine_22:4_[M-H]1- levels, circulating leptin levels adjusted for BMI	N/A
	5q31.2	rs11740931	5:138358221:G>A	5	138358221	G	A	0.185201	-0.00999029	0.00177848	-5.61733	1.93932e-08	N/A	intronic	KDM3B	Neutrophil count, Eosinophil percentage of white cells, ""Hypertension, essential"", Other heart diseases, ""Diseases of arteries, arterioles and capillaries (FINNGEN)"", For just reading/near work as you are getting older (called 'presbyopia') | reason for glasses/contact lenses, Asthma | blood clot, dvt, bronchitis, emphysema, asthma, rhinitis, eczema, allergy diagnosed by doctor, Age first had sexual intercourse, Whole body fat-free mass, Frequency of stair climbing in last 4 weeks, Body mass index (bmi), Leg fat mass (left), Fresh tomato intake, Atrial fibrillation, Basal metabolic rate, Foreign body in ear, Bioavailable testosterone levels, Coronary artery disease, Eosinophil counts, Mean reticulocyte volume, Hypertension, Hypertensive diseases (excluding secondary), Internar derangement of knee, Hypertensive diseases, Granulocyte percentage of myeloid white cells, College or university degree | qualifications, Bronchiectasis, Leg predicted mass (right), Leg fat percentage (right), Impedance of whole body, Alcohol intake frequency., Salad / raw vegetable intake, Red blood cell (erythrocyte) count, Respiratory distress of newborn, Sex hormone-binding globulin levels, Asthma, Gastroesophageal reflux disease or gastric reflux, Cardiac arrest and ventricular fibrillation, Coronary artery disease, Neutrophil percentage of white cells, Valvular heart disease including rheumatic fever, Angina pectoris, ""Complications of surgical and medical care, not elsewhere classified"", Cardiovascular diseases (excluding rheumatic etc), Ventolin 100micrograms inhaler | treatment/medication code, Sum eosinophil basophil counts, None of the above | blood clot, dvt, bronchitis, emphysema, asthma, rhinitis, eczema, allergy diagnosed by doctor, Gastro-oesophageal reflux (gord) / gastric reflux | non-cancer illness code, self-reported, Evening primrose oil | treatment/medication code, Atrial fibrillation | non-cancer illness code, self-reported, Complications following abortion and ectopic and molar pregnancy, Impedance of leg (left), Hip circumference, Arm fat mass (right), Cheese intake, Weight, Pulse rate, automated reading, Logmar, final (left), Respiratory and cardiovascular disorders specific to the perinatal period, Snoring, Myocardial infarction, Intelligence, ""Diseases of veins, lymphatic vessels and lymph nodes, not elsewhere classified (FINNGEN)"", Cerebrovascular diseases (FINNGEN), Polyarthropathies, Paroxysmal tachycardia, Sometimes | workplace very cold, Neutrophil percentage of white cells, Monocyte percentage of white cells, Eosinophil percentage of white cells, Mean sphered cell volume, Sodium in urine, Body fat percentage, Arm fat-free mass (right), Mean corpuscular volume, Leg fat mass (right), Eosinophill percentage, Arm predicted mass (left), Respiratory conditions due to other external agents, Asthma, Sex hormone-binding globulin levels, Helicobacter pylori UREA antibody levels, Alpha-L-iduronidase levels, Age at first sexual intercourse, Lung function (FEV1/FVC), Eosinophil counts, Mean corpuscular hemoglobin, Plateletcrit, Valvular operations, Body mass index (bmi), Arm fat mass (left), Arm fat percentage (right), Whole body water mass, Weight, Skin colour, Leg fat-free mass (left), Trunk fat percentage, Myocardial infarction, Age at first birth, Congenital anomalies of mouth/tongue, Cognitive performance, Disorders of lens, ""Complications of procedures, not elsewhere classified"", Atrial fibrillation and flutter with reimbursement, Atrial fibrillation and flutter, ""Ischaemic heart disease, wide definition"", None of the above | mineral and other dietary supplements, Leg predicted mass (left), Cervical spondylosis | non-cancer illness code, self-reported, Whole body fat mass, Year ended full time education, Trunk fat mass, Trunk predicted mass, Formally detained under part ii, mental health act 1983 | detention categories, Total testosterone levels, Atrial fibrillation and flutter, Myocardial infarction, Parental longevity (mother's age at death), Respiratory or ear-nose-throat disease, Emphysema or chronic bronchitis, Age at first sexual intercourse, Asthma, Mean corpuscular volume, Monocyte percentage of white cells, Mean spheric corpuscular volume, Cardiovascular diseases, Ischemic heart diseases, ""Diseases of veins, lymphatic vessels and lymph nodes, not elsewhere classified"", Other heart diseases, Neutrophil percentage of granulocytes, Eosinophil percentage of granulocytes, Emphysema/chronic bronchitis | blood clot, dvt, bronchitis, emphysema, asthma, rhinitis, eczema, allergy diagnosed by doctor, Omeprazole | treatment/medication code, Wheeze or whistling in the chest in last year, Asthma | non-cancer illness code, self-reported, Monocyte percentage, Arm fat-free mass (left), Arm predicted mass (right), Forced expiratory volume in 1-second (fev1), predicted percentage, Frequency of consuming six or more units of alcohol, Leg fat percentage (left), Neutrophill percentage, Number of cigarettes previously smoked daily, Hot drink temperature, Sex hormone-binding globulin levels, Esophageal disorder, FEV1, Age at first birth, Neutrophil count, Heart failure and antihypertensive medication, Cardiac arrhytmias, Non-rheumatic valve diseases, Coronary atherosclerosis, Other enthesopathies, Eosinophil counts, Emphysema/chronic bronchitis | non-cancer illness code, self-reported, A levels/as levels or equivalent | qualifications, Concept interpolation | fi9 , Omeprazole (e.g. zanprol) | medication for pain relief, constipation, heartburn, Benign neoplasm: Transverse colon (controls excluding all cancers), Leg fat-free mass (right), Trunk fat-free mass, Waist circumference, Comparative body size at age 10, Ankle spacing width, Arm fat percentage (left), Eosinophill count, Ferrous sulphate | treatment/medication code, Appendicular lean mass, Total testosterone levels, Ischemic heart disease, Cardiac dysrhythmias, Appendicular lean mass, Inflammatory conditions of jaw	N/A
	7p15.3	rs13227860	7:22114836:G>A	7	22114836	G	A	0.325017	0.00827756	0.00147501	5.61186	2.00161e-08	N/A	downstream	RAPGEF5	Hypertensive diseases (excluding secondary), Maternal care for other known or suspected fetal problems, Hypertension | non-cancer illness code, self-reported, Semiskimmed | type milk consumed, Specific development disorders of speech and language, Vitiligo, Keppra 250mg tablet | treatment/medication code, Appendicular lean mass, White blood cell count, Coronary atherosclerosis, Reticulocyte count, Retinal detachments and breaks, Appendicular lean mass, Essential hypertension, Malaise and fatigue, Tumor necrosis factor receptor superfamily member 9 levels, CD5 levels, High light scatter reticulocyte count, Immature fraction of reticulocytes, Diastolic blood pressure, Leucine levels, Neuroblastoma (11q deletion), High light scatter reticulocyte count, Fever of other and unknown origin, Heart failure and coronary heart disease, Standing height, Other and unspecified injuries of wrist and hand, Precordial pain, Obstructive chronic bronchitis, 4E-BP1 levels, Stiffness of joint, Other disorders of ear, Total cholesterol levels, Gamma glutamyl transferase levels, Heel bone mineral density T score, Diastolic blood pressure, automated reading, Lymphocyte counts, Hemoglobin, Hematocrit, Diabetes mellitus in pregnancy, Other (e.g. cornflakes, frosties) | cereal type, Blood pressure medication | medication for cholesterol, blood pressure or diabetes, None of the above | vascular/heart problems diagnosed by doctor, Leg predicted mass (right), Oesophagitis/barretts oesophagus | non-cancer illness code, self-reported, Fracture of neck, Hypromellose | treatment/medication code, von Willebrand factor measurement, Haemorrhoidal disease, Height, Alanine levels, Immature fraction of reticulocytes, White blood cell count, Hypopituitarism, Ulcerative rectosigmoiditis, Bendroflumethiazide | treatment/medication code, Relative age of first facial hair, Ventouse, vacuum extraction | delivery methods, Low density lipoprotein cholesterol levels, Problems related to care-provider dependency, Other disorders of liver, Hypertension, Balsalazide disodium | treatment/medication code, Isoleucine levels, N-acetyltaurine levels, 3-methyl-2-oxovalerate levels, Reticulocyte fraction of red cells, Lymphocyte counts, Otosclerosis, Heel bone mineral density, Appendicular lean mass, Coronary artery disease, Direct low density lipoprotein cholesterol levels, Hemoglobin levels, White blood cell count, High light scatter reticulocyte percentage of red cells, Coronary artery bypass grafting, Superficial injury of head, High blood pressure | vascular/heart problems diagnosed by doctor, Alendronate sodium | treatment/medication code, Hypertension, Leg fat-free mass (right), Postzoster neuralgia, Lung cancer | cancer code, self-reported, vWF levels, PD-L1 levels, Systolic blood pressure, automated reading, Lymphocyte counts, Systolic blood pressure, X-24228 levels, Coronary revascularization (ANGIO or CABG), Immature reticulocyte fraction, Hypercholesterolemia, CCL25 levels, Waist-to-hip ratio adjusted for BMI, Apolipoprotein A1 levels	N/A
	11q14.1	rs567007	11:85596294:A>G	11	85596294	A	G	0.163291	0.0104603	0.00186908	5.59652	2.18699e-08	N/A	intronic	DLG2	Red cell distribution width, Hematocrit, Hemoglobin, None of the above (group 1) | illnesses of siblings, Hemoglobin concentration, Angina | vascular/heart problems diagnosed by doctor, Arthritis (nos) | non-cancer illness code, self-reported, Leg fat mass (left), Arm fat percentage (right), Body mass index (bmi), Years since last cervical smear test, Charcot foot, Feeling hurt, Interleukin-18 levels, 7-methylguanine levels, Hemoglobin concentration, STROKE, Gout, Wears glasses or contact lenses, Angina | non-cancer illness code, self-reported, None of the above | medication for pain relief, constipation, heartburn, Leg fat percentage (left), Daytime dozing / sleeping (narcolepsy), Arm fat percentage (left), Red blood cell (erythrocyte) distribution width, Age stroke diagnosed, Hereditary corneal dystrophies, Essential hypertension, Acromegaly and pituitary gigantism, Coronary atherosclerosis, Varicella zoster virus glycoproteins E and I antibody levels, OTU97_11 (Parabacteroides) prevalence, N-acetylleucine levels, Age when periods started (menarche), Arm fat mass (left), Leg fat percentage (right), Sex hormone-binding globulin levels, Arthritis (not osteoarthritis), Malignant neoplasm of rectum, rectosigmoid junction, and anus, Interferon gamma-induced protein 10 levels, Amino-terminal enhancer of split measurement, N6-carbamoylthreonyladenosine levels, 5-methylcytidine levels, Red blood cell count, Mean time to correctly identify matches, 3mm asymmetry index (left), Impedance of whole body, Amias 2mg tablet | treatment/medication code, Peripheral vascular disease, unspecified, von Willebrand factor A domain-containing protein 2 measurement, Red cell distribution width, Heart disease | illnesses of siblings, Sometimes | worked with paints, thinners or glues, Aspirin | treatment/medication code, Ever thought that life not worth living, Age started wearing glasses or contact lenses, Body fat percentage, Body mass index (bmi), Number of self-reported non-cancer illnesses, Impedance of leg (right), Comparative height size at age 10, Dihydrocodeine | treatment/medication code, Hypertension, Senna | treatment/medication code, Benign neoplasm: Oesophagus (controls excluding all cancers), Liver/hepatocellular cancer | cancer code, self-reported, OTU97_17 (Parabacteroides) abundance, Keratitis, ""Gout, unspecified"", Diabetic neuropathy, None of the above | medication for cholesterol, blood pressure or diabetes, Family history of malignant neoplasm, White | bread type, Ease of skin tanning, Waist circumference, Dermovate cream | treatment/medication code, Diaphragmatic hernia, Cardicor 1.25mg tablet | treatment/medication code, Palpitations, Effects of other external causes, C_Alphaproteobacteria prevalence, OTU99_11 (Parabacteroides) prevalence, TestASV_10 (Parabacteroides) prevalence, Phenyllactate (pla) levels, Aspirin | medication for pain relief, constipation, heartburn, Omeprazole (e.g. zanprol) | medication for pain relief, constipation, heartburn, Beef intake, Sitting height, Impedance of leg (left), Haemoglobin concentration, Leg fat mass (right), Length of time at current address, Arm fat mass (right), Forced expiratory volume in 1-second (fev1), predicted, Disorders of lipoid metabolism, Hypercholesterolemia, Hyperlipidemia, Benign neoplasm: Oesophagus, Choline phosphate levels, N2,n2-dimethylguanosine levels, Salphingitis and oophoritis, ""Gout, FINNGEN"", High cholesterol | non-cancer illness code, self-reported, Tea intake, Loratadine | treatment/medication code, Candesartan cilexetil | treatment/medication code, Standing height, Hodgkin lymphoma, Retinal problem, Nitromin 400micrograms cfc-free spray | treatment/medication code, Coronary artery disease, Cathepsin L1 levels, Coronary artery disease	N/A
	3q21.3	rs62266959	3:129423535:G>A	3	129423535	G	A	0.0785462	-0.0143083	0.002568	-5.57177	2.52162e-08	N/A	intronic	IFT122	Neutrophil count, Renal failure, Poisoning by medicine, ""Other or unspecified ileus, impaction or obstruction"", White blood cell count, Sum basophil neutrophil counts, Current | smoking status, Standing height, Minerals - magnesium | treatment/medication code, Heel bone mineral density, Other adrenocortical overactivity, Coronary artery disease, Thyroiditis, Rarely/never | workplace very cold, Impedance of whole body, Overall health rating, Heel quantitative ultrasound index (qui), direct entry, Heel bone mineral density (bmd) t-score, automated, Immunodeficiencies, Impedance of arm (left), Other chronic ischemic heart disease, unspecified, Prostate cancer, Abdominal subcutaneous adipose tissue volume, Alzheimer's disease (late onset), TestASV_37 (Ruminococcaceae) prevalence, Chronic lymphocytic thyroiditis, Mean corpuscular volume, Neutrophil count, Monocyte percentage of white cells, Malignant neoplasm, Other malignant neoplasms of skin (=non-melanoma skin cancer) (controls excluding all cancers), ""Nerve, nerve root and plexus disorders"", Malignant neoplasm of prostate, Meniscus derangement, Superficial injury of shoulder and upper arm, Aspirin | treatment/medication code, Left-handed | handedness (chirality/laterality), Yes | breathing problems during period of job, Heel broadband ultrasound attenuation, direct entry, Forced vital capacity (fvc), Chronic mastoiditis, Heel bone mineral density (bmd), Benign neoplasm: Anus and anal canal (controls excluding all cancers), Benign lipomatous neoplasm of skin and subcutaneous tissue of other and unspecified sites, Knee osteoarthritis, ""Other and unspecified malignant neoplasms of lymphoid, haematopoietic and related tissue"", Hypertension, Cardiovascular disease, Chronic skin ulcers | non-cancer illness code, self-reported, F_Acidaminococcaceae prevalence, Coronary artery disease, Glutamate levels, malignant neoplasm of male genital organs (controls excluding all cancers), Carpal tunnel syndrome, Sum neutrophil eosinophil counts, Lymphocyte counts, Eczema/dermatitis | non-cancer illness code, self-reported, Right-handed | handedness (chirality/laterality), Amlodipine | treatment/medication code, Forced vital capacity (fvc), best measure, Liver enzyme levels (alanine transaminase), Ischemic heart disease, Zolmitriptan | treatment/medication code, Dermatologic disease, Herpes simplex virus 1 mgG-1 antibody levels, Premature beats, Interleukin-12p70 levels, Resistin levels, Platelet count, Lymphocyte counts, Monocyte count, ""Poisoning by drugs, medicaments and biological substances"", Pain in thoracic spine, College or university degree | qualifications, ""Inguinal or femoral hernia, bilateral"", Hip circumference, Fluticasone | treatment/medication code, Benign neoplasm: Anus and anal canal, Mean corpuscular volume, None of the above (group 1) | illnesses of adopted siblings, Interleukin-1 receptor type 2 measurement, Chronic thyroiditis, White blood cell count, Lymphocyte counts, Malignant neoplasm of skin (controls excluding all cancers), Malignant neoplasm of prostate (controls excluding all cancers), malignant neoplasm of male genital organs, Other disorders of patella, Paralytic ileus and intestinal obstruction, Granulocyte count, Myeloid white cell count, Monocyte count, Monocyte percentage, Comparative height size at age 10, Mean corpuscular haemoglobin, Plavix 75mg tablet | treatment/medication code, Irritable mood, Angiostatin measurement, Procollagen galactosyltransferase 1 measurement, Pallor and flushing, ""Inguinal hernia, bilateral"", White blood cell (leukocyte) count, Sitting height, Immunodeficiency with predominantly antibody defects, Other nonthrombocytopenic purpura, Eczema or dermatitis, Anti-Epstein-Barr virus IgG seropositivity, Benign neoplasm of pituitary gland and craniopharyngeal duct (pouch), Anti-influenza A virus IgG levels, White blood cell count, Monocyte count, Neutrophil count, Impedance of arm (right), Immature reticulocyte fraction, Neutrophill count, ""Other and unspecified malignant neoplasms of lymphoid, haematopoietic and related tissue (controls excluding all cancers)"", Benign lipomatous neoplasm of skin and subcutaneous tissue of other and unspecified sites (controls excluding all cancers), Unspecified monoarthritis, Duodenitis, Chronic sinusitis, Platelet-derived growth factor BB levels, Receptor for advanced glycosylation end products levels	N/A
	3p14.3	rs6792170	3:56924330:G>A	3	56924330	G	A	0.626644	-0.00791681	0.00142831	-5.54277	2.97717e-08	N/A	intronic	ARHGEF3	Mean platelet volume, Ischemic heart diseases, Pain associated with micturition, Mean platelet (thrombocyte) volume, Overall health rating, Cardiomyopathy, Heart failure, OTU97_126 (Prevotella) prevalence, OTU97_21 (Parasutterella) prevalence, Cancer of oropharynx, Mean platelet volume, High blood pressure | vascular/heart problems diagnosed by doctor, Platelet count, Neoclarityn 5mg tablet | treatment/medication code, Corrected insulin response adjusted for insulin sensitivity index, Phosphatidylcholine_40:5_[M+H]1+ levels, Platelet count, Angina pectoris, Testicular dysfunction, Salazopyrin 500mg tablet | treatment/medication code, Tumor necrosis factor ligand superfamily member 14 levels, Neutralising antibody response to interferon beta therapy in multiple sclerosis (antibody titre; IFNβ-1a subcutaneous and intramuscular), Phosphatidylcholine_38:5_[M+H]1+/Phosphatidylethanolamine_41:5_[M+H]1+/Phosphatidate_43:6_[M+NH4]1+ levels, ""Redundant prepuce, phimosis and paraphimosis"", Platelet crit, Mixed specific developmental disorders, CXCL11 levels, OTU99_150 (Prevotella) prevalence, Other cardiomyopathy, ""Ischaemic heart disease, wide definition"", Angina | non-cancer illness code, self-reported, None of the above | vascular/heart problems diagnosed by doctor, Keyed up or on edge during worst period of anxiety, Tongue abnormality, Sushi, von Willebrand factor type A, EGF and pentraxin domain-containing protein 1 measurement, Plasminogen activator inhibitor 1 measurement, Mean platelet volume, Chest pain or discomfort walking normally, Angina | vascular/heart problems diagnosed by doctor, Blood pressure medication | medication for cholesterol, blood pressure or diabetes, Platelet count, Diazepam | treatment/medication code, Cardiovascular disease, Neutralising antibody response to interferon beta therapy in multiple sclerosis (presence of antibodies; IFNβ-1a subcutaneous and intramuscular), Hypertension | non-cancer illness code, self-reported, Other contact dermatitis, Other noninfective disordersof lymphatic vessels and lymph nodes, Pregabalin | treatment/medication code, Hypertension, Angina, Platelet count, Coronary revascularization (ANGIO or CABG), Shortness of breath walking on level ground, Dried fruit intake, ""Dependence on enabling machines and devices, not elsewhere classified"", Testicular hypofunction, Spontaneous pneumothorax/recurrent pneumothorax | non-cancer illness code, self-reported, Self-rated health, Icd10: c18.9 colon, unspecified | underlying (primary) cause of death, Trefoil factor 2 levels, Interleukin-6 levels	N/A
	14q24.2	rs6573939	14:70224238:T>C	14	70224238	T	C	0.567862	0.00768516	0.00139464	5.51049	3.57827e-08	N/A	intronic	COX16	Motor disorders (more control exclusions), Motor disorders, Neck problem/injury | non-cancer illness code, self-reported, High cholesterol, Type 2 diabetes with ketoacidosis, Melanoma in situ of other and unspecified parts of face, Narcolepsy and cataplexy, Myocardial infarction, Stomatitis and mucositis, OTU99_108 (Cytophagales) prevalence, OTU97_95 (Cytophagales) prevalence, Statin medication, Gastro-oesophageal reflux disease, Fracture of forearm, Usual length of each night shift during mixed shift periods, Low density lipoprotein cholesterol levels, Doctor diagnosed bronchiectasis, Myocardial infarction, Myocardial infarction, Disorders of lacrimal system, Type 1 diabetes, SPARC-related modular calcium-binding protein 1 measurement, Coronary artery disease, Acute upper respiratory infections, Malnutrition, Hemorrhoids, Prostate cancer, Amyloid-like protein 1 levels, C_Negativicutes prevalence, O_Selenomonadales prevalence, Angina pectoris, Asthma, Alkalosis, HDL cholesterol, Injuries to the elbow and forearm, Atopic dermatitis, Witnessed sudden violent death, Cycle | transport type for commuting to job workplace, None of the above | why stopped smoking, Keppra 250mg tablet | treatment/medication code, Ectonucleoside triphosphate diphosphohydrolase 5 levels, Otalgia, LDL cholesterol, Injuries to the hip and thigh, Complications following myocardial infarction, Streptococcus and staphylococcus as the cause of diseases classified to other chapters, LDL cholesterol, ""Sequelae of injuries, of poisoning and of other consequences of external causes"", Purpura and other haemorrhagic conditions, Cholesterol lowering medication | medication for cholesterol, blood pressure or diabetes, Percentage of invited food questionnaires completed, Melanoma in situ of other and unspecified parts of face (controls excluding all cancers), Abdominal hernia | non-cancer illness code, self-reported, Coronary artery disease, Stomatitis and mucositis (ulcerative)	N/A
	10q26.2	rs11244896	10:126235663:A>G	10	126235663	A	G	0.139368	0.0109644	0.00199483	5.49641	3.8759e-08	N/A	intronic	ADAM12	Embedded and impacted teeth, Arm fat mass (right), 6mm cylindrical power (left), Myocardial infarction, Bundle branch block, C_Erysipelotrichia abundance, F_Erysipelotrichaceae abundance, O_Erysipelotrichales abundance, Acquired acanthosis nigricans, Other symptoms referable to back, Diseases of the musculoskeletal system and connective tissue, Vitamin b | vitamin and mineral supplements, Body mass index (bmi), Disorders of lipoid metabolism, Gastritis/gastric erosions | non-cancer illness code, self-reported, Ambidextrousness, Other adrenocortical overactivity, Other specific joint derangements/joint disorders, Use both right and left hands equally | handedness (chirality/laterality), Recent thoughts of suicide or self-harm, Retinal problem, Zanidip 10mg tablet | treatment/medication code, Suppurative and unspecified otitis media, TestASV_40 (Barnesiella) prevalence, Aspergillosis, Toxic effect of carbon monoxide, Symptoms and signs involving the digestive system and abdomen, Arm fat percentage (left), Other chronic ischemic heart disease, unspecified, Age at first birth, Helminthiases, Recent feelings of tiredness or low energy, Body mass index (bmi), Abnormal findings on diagnostic imaging of central nervous system, Creatinine (enzymatic) in urine, Arm fat mass (left), Age of primiparous women at birth of child, Hyperlipidemia, Coronary artery disease, Disorders of adrenal glands, Fibrinogen measurement, Intestinal helminthiases, ""Disorders of thyroid, IBD co-morbidities"", Arm fat percentage (right), 3mm cylindrical power (left), Number of pregnancy terminations, Viscotears liquid eye gel | treatment/medication code, Ischemic heart disease, Disorders of bilirubin excretion, Hypertensive diseases (excluding secondary), Coronary atherosclerosis, D-dimer measurement, Standing height, Protein delta homolog 1 levels, Left bundle branch block, Neuromyelitis optica (AQP4-IgG-positive), Coronary artery disease	N/A
	5q35.1	rs10071514	5:173242768:A>G	5	173242768	A	G	0.319098	-0.00809425	0.00148215	-5.46117	4.73006e-08	N/A	regulatory	NKX2-5	Hemoglobin concentration, Hematocrit, Kela-cod for severe mental illness, Conduction disorders, ""Other reactioin to severe stress, and adjustment disorders"", Other pleural conditions, Granulocyte percentage of myeloid white cells, Atrial fibrillation | non-cancer illness code, self-reported, Weight, Arm fat-free mass (right), Mean sphered cell volume, Leg predicted mass (left), Myocardial fractal dimension (slice 6), Myocardial fractal dimension (slice 8), Myocardial infarction, OTU97_137 (Catenibacterium) abundance, Cystic kidney disease, Lymphocyte counts, High light scatter reticulocyte count, Reticulocyte fraction of red cells, Psychiatric diseases, Neutrophil percentage of white cells, Carcinoma in situ of breast, Benign neoplasm of major salivary glands (controls excluding all cancers), Red blood cell (erythrocyte) count, Impotence, Benign neoplasm: other/unspecified salivary gland (controls excluding all cancers), Comparative height size at age 10, Atrial fibrillation and flutter, Myocardial infarction, Paroxysmal supraventricular tachycardia, Kidney volume, Congenital anomalies of urinary system, Intracranial hemorrhage (injury), Ischemic stroke (cardioembolic), Asparagine levels, Monocyte count, Bacterial pneumoniae, Infections with a predominantly sexual mode of transmission, AV-block, None of the above (group 1) | illnesses of father, Benign neoplasm of major salivary glands, Warfarin | treatment/medication code, Maximum heart rate during fitness test, Low calorie drink intake, Myocardial fractal dimension (slice 4), Tumor necrosis factor beta levels, Procollagen-lysine,2-oxoglutarate 5-dioxygenase 2 measurement, C_Negativicutes prevalence, O_Selenomonadales prevalence, TestASV_35 (Alphaproteobacteria) prevalence, Central corneal thickness, Coronary artery disease, 3-hydroxybutyrate (bhba) levels, Spontaneous abortion, Paroxysmal tachycardia, Other keratitis, Chronic bronchitis/emphysema | illnesses of father, Total traffic load on major roads, Mean reticulocyte volume, Pulse rate, Basal metabolic rate, Myocardial fractal dimension (slice 9), Myocardial infarction, Serine/threonine-protein kinase 4 levels, Other disorders of biliary tract, G_Catenibacterium abundance, Neutrophil percentage of white cells, Reticulocyte count, Other maternal disorders predominantly related to pregnancy, Ever unenthusiastic/disinterested for a whole week, Recent inability to stop or control worrying, Total testosterone levels, Myocardial fractal dimension (slice 7), Respiratory mometasone | treatment/medication code, Atrial fibrillation, Heart failure, Certain early complications of trauma or procedure, Ras-related protein Rab-1A measurement, Red blood cell count, White blood cell count, Atrial fibrillation and flutter, ""Neurotic, stress-related and somatoform disorders"", Other enthesopathies, Superficial injury of hip and thigh, Lymphocyte counts, Leg fat-free mass (left), Trunk predicted mass, Weight, Ecg, heart rate, Atrial fibrillation, Cardiac dysrhythmias, Multivitamins capsule | treatment/medication code, Myocardial infarction, Senile cataract, Other tests, Irritable bowel syndrome, 2,4-dienoyl-CoA reductase,mitochondrial levels, Ischemic stroke, Red blood cell count, White blood cell count, Atrial fibrillation and flutter with reimbursement, In situ neoplasms, Monocyte count, Arm fat-free mass (left), Pulse rate, automated reading, Standing height, Chronic tubulo-interstitial nephritis, Bioavailable testosterone levels, Keratitis and keratoconjunctivitis in other diseases classified elsewhere, Other and unspecified injuries of shoulder and upper arm, Ischemic heart disease, Metronidazole | treatment/medication code, Disorders of lacrimal system, Tachycardia nos, Ectropion or entropion, GDP-fucose protein O-fucosyltransferase 1 measurement, Lymphocyte counts, Mean spheric corpuscular volume, Coronary atherosclerosis, Bacterial pneumonia (organism specified), Other sexually transmitted chlamydial diseases, Trunk fat-free mass, Benign neoplasm: other/unspecified salivary gland, Whole body water mass, Whole body fat-free mass, Arm predicted mass (right), Arm predicted mass (left), Myocardial fractal dimension (slice 3), Disorders of iron metabolism, Hyperventilation, TestASV_6 (Subdoligranulum) abundance	N/A
Supplementary Table 8b. Annotated novel AAA loci identified in MTAG meta-analysis
	LOCUS	ID	SNP	CHR	POS	REF	ALT	FRQ	BETA	SE	Z	P_MTAG	P_CPASSOC	CONSEQUENCE	CANDIDATE_GENE	PHEWAS	DRUGS
	3p14.1	rs9867045	3:69860274:T>C	3	69860274	T	C	0.178933	-0.0108701	0.0018644	-5.83033	5.53186e-09	N/A	intronic	MITF	White blood cell count, Red cell distribution width, Family history of malignant neoplasm, High light scatter reticulocyte count, Guilty feelings, Vitamin deficiency, Convalescence, Trunk predicted mass, Arm fat percentage (left), Impedance of leg (left), Arm predicted mass (left), Impedance of leg (right), Belief that own life is meaningful, Weight, 6mm index of best keratometry results (right), Nifedipine | treatment/medication code, Disorders of oesophagus in diseases classified elsewhere, Atrial fibrillation and flutter, Ethylmalonate levels, Neutrophil count, Hematocrit, Neutrophil percentage of white cells, ""Alzheimer’s disease, wide definition (more control exclusions)"", Arthropathic psoriasis, Other | hair colour (natural, before greying), Sum basophil neutrophil counts, Other aneurysm, Arm fat percentage (right), Weight, ""Short stature, not elsewhere classified"", Istin 5mg tablet | treatment/medication code, Retinal nerve fibre layer (RNFL) thickness, FEV1, Severe COVID-19 infection with respiratory failure (analysis I), Trigeminal nerve disorders [cn5], Plasminogen measurement, Growth differentiation factor-15 levels, Red blood cell count, Mean spheric corpuscular volume, Mean corpuscular hemoglobin, Mean corpuscular volume, Wears glasses or contact lenses, ""Spirochaetal infections, other/unspecified"", Arm fat-free mass (left), Whole body water mass, Facial ageing, Trunk fat-free mass, Other abnormal blood chemistry, Umbilical hernia, Otitis externa, Abnormal function study of cardiovascular system, Schizophrenia vs major depressive disorder (ordinary least squares (OLS)), Hematocrit, White blood cell count, High light scatter reticulocyte count, Other degenerative diseases of the nervous system, Red blood cell count, Hematocrit, Leg predicted mass (left), Lymphocyte percentage, Mean sphered cell volume, Frequency of light diy in last 4 weeks, Waist circumference, Appendicular lean mass, Leg fat-free mass (right), Neutrophill percentage, Feeling guilty, COVID-19 (very severe respiratory confirmed vs population) RELEASE 5, Macrophage colony-stimulating factor 1 levels, Peak expiratory flow, Neutrophil count, Mean corpuscular volume, Mean corpuscular hemoglobin, ""Diabetes, several complications"", ""Alzheimer disease, including avohilmo"", Systemic connective tissue disorders, GI-bleeding, Alzheimer disease, Chronic bronchitis/emphysema | illnesses of father, Aspirin | treatment/medication code, Hemoglobin concentration, Heart attack | vascular/heart problems diagnosed by doctor, Heart attack/myocardial infarction | non-cancer illness code, self-reported, Neutrophil count, Reticulocyte count, Other spirochaetal diseases, Neutrophill count, Hip circumference, Rarely/never | worked with pesticides, Myocardial infarction, Myocardial infarction, Bronchitis, COVID-19 (very severe respiratory confirmed vs population) RELEASE 5, Abdominal aortic aneurysm, Chronic kidney disease, Hemoglobin concentration, Red blood cell count, Reticulocyte count, Other diseases of the digestive system, Alzheimer disease (more control exclusions), Blonde | hair colour (natural, before greying), Vitamin deficiency, Leg predicted mass (right), Sex hormone-binding globulin levels adjusted for BMI, Other forms of systemic lupus erythematosus, Ureteric obstruction/hydronephrosis | non-cancer illness code, self-reported, Nonspecific findings on examination of blood, Glomerular filtration rate (creatinine), Basophil count, Mean reticulocyte volume, ""Alzheimer’s disease, wide definition"", ""Injuries to the abdomen, lower back, lumbar spine and pelvis"", Ranitidine | treatment/medication code, Red blood cell (erythrocyte) count, Body mass index (bmi), Body mass index (bmi), Type 2 diabetes | non-cancer illness code, self-reported, Haemoglobin concentration, Sex hormone-binding globulin levels adjusted for BMI, Retention of urine, Coronary artery disease, Cymalon cranberry 1.5g/5ml liquid | treatment/medication code, Protein S100-A12 levels, Schizophrenia vs autism spectrum disorder (ordinary least squares (OLS)), X-23587 levels, Hemoglobin, Other degenerative diseases of the nervous system, Adjustment and management of implanted device, Red | hair colour (natural, before greying), Basal metabolic rate, Leg fat-free mass (left), Whole body fat-free mass, Haematocrit percentage, White blood cell (leukocyte) count, Impedance of whole body, Spontaneous pneumothorax/recurrent pneumothorax | non-cancer illness code, self-reported, Myocardial fractal dimension (slice 6), Myocardial fractal dimension (slice 3), Abscess of external ear, Myocardial infarction, Aortic aneurysm, Appendicular lean mass, CX3CL1 levels, Coronary artery disease, Schizophrenia vs ADHD (ordinary least squares (OLS))	N/A
Supplementary Table 8c. Annotated novel TAA loci identified in MTAG meta-analysis
	LOCUS	ID	SNP	CHR	POS	REF	ALT	FRQ	BETA	SE	Z	P_MTAG	P_CPASSOC	CONSEQUENCE	CANDIDATE_GENE	PHEWAS	DRUGS
	15q24.1	rs893816	15:73936123:C>T	15	73936123	C	T	0.326483	0.0109142	0.00138877	7.85892	3.87472e-15	N/A	intronic	LOXL1	Disorders of vestibular function (Vertigo), ""Diseases of veins, lymphatic vessels and lymph nodes, not elsewhere classified"", ""Diseases of veins, lymphatic vessels and lymph nodes, not elsewhere classified (FINNGEN)"", ""Glaucoma, exfoliation"", Vitamin B12 deficiency anaemia, Idiopathic gout, Use of antiglaucoma preparations and miotics, Impedance of leg (right), Frequency of tiredness / lethargy in last 2 weeks, Hand grip strength (right), Standing height, Erythema nodosum, Deformity of finger(s), Varicose veins of lower extremity, Disorders of vitreous body, Progressive myopia, ""Coxarthrosis,"", Coronary artery bypass grafting, Single delivery by caesarean section, Bran cereal (e.g. all bran, branflakes) | cereal type, Prolapsed disc/slipped disc | non-cancer illness code, self-reported, Spherical power (right), Body mass index (bmi), Retinal detachment | non-cancer illness code, self-reported, Nitrolingual 400micrograms spray | treatment/medication code, Diverticulosis, Injury, nos, Angitil sr 90 m/r capsule | treatment/medication code, Pro-cathepsin H levels, FEV1, Bone mineral density (paediatric, total body less head), ""Nerve, nerve root and plexus disorders"", Senile cataract, Female genital prolapse, Financial difficulties | illness, injury, bereavement, stress in last 2 years, Average night-time sound level of noise pollution, Forced expiratory volume in 1-second (fev1), Birth weight, Impedance of arm (right), Impedance of whole body, Eye or eyelid problem, Frozen shoulder, Frozen shoulder, Lung function (FEV1/FVC), Mean corpuscular volume, ""Artrosis, including avohilmo"", Primary open-angle glaucoma, ""Primary coxarthrosis, bilateral"", Aortic aneurysm, Impedance of arm (left), Peak expiratory flow (pef), Forced expiratory volume in 1-second (fev1), best measure, Spherical power (left), Dislocation of lens, Cataract, Snoring [adjusted for BMI], Cataracts, Herpes simplex | non-cancer illness code, self-reported, Femoral hernia | non-cancer illness code, self-reported, OTU97_150 (Bacteroides) abundance, Lysine levels, Carpal tunnel syndrome, Abnormalities of forces of labour, Had major operations, Hypermobility syndrome, Other congenital malformations of the digestive system, Age started wearing glasses or contact lenses, Body mass index (bmi), Forced vital capacity (fvc), best measure, 3mm cylindrical power (left), Heel bone mineral density, ""Carcinoma in situ of cervix uteri, exocervix (controls excluding all cancers)"", Back problem, Varicose veins, Glaucoma, Haemorrhoidal disease, Maternal care for known or suspected abnormality of pelvic organs, Flat foot [pes planus] (acquired), Other and unspecified myopathies, Glaucoma | non-cancer illness code, self-reported, Average 16-hour sound level of noise pollution, Portion size, Average daytime sound level of noise pollution, ""Carcinoma in situ of cervix uteri, exocervix"", Other specified and unspecified disorders of lens, Fracture patella / knee | non-cancer illness code, self-reported, Back pain, Osteoarthritis (hip), Azopt 10mg/ml eye drops | treatment/medication code, Vertical cup-disc ratio, Symptoms involving respiratory system and other chest symptoms, Thrombomodulin levels, Lung function (FVC), Mean corpuscular hemoglobin, Mean reticulocyte volume, Glaucoma, Inguinal hernia, Mouth breathing, Labour and delivery complicated by fetal stress [distress], Mean reticulocyte volume, Comparative height size at age 10, Sitting height, ""Open wound of abdomen, lower back and pelvis"", Forced expiratory volume in 1-second (fev1), predicted, Diverticulosis and diverticulitis, !!!Vapaa-ajan tapaturmat, Glaucoma, Glaucoma (multi-trait analysis), Disorders of carbohydrate transport and metabolism, Cysteinylglycine disulfide levels, Mean corpuscular hemoglobin, Diseases of inner ear, Varicose veins, Disorders of breast, Complications of labour and delivery, ""Coxarthrosis, primary"", Other hammer toe(s) (acquired), For short-sightedness, i.e. only or mainly for distance viewing such as driving, cinema etc (called 'myopia') | reason for glasses/contact lenses, Average 24-hour sound level of noise pollution, Mean sphered cell volume, Facial ageing, Average evening sound level of noise pollution, Forced vital capacity (fvc), Impedance of leg (left), Hand grip strength (left), Optic cup area, Central corneal thickness, Total body bone mineral density (age 0-15)	N/A
	17p12	rs11869087	17:12282535:T>G	17	12282535	T	G	0.732696	-0.0102514	0.00147153	-6.96645	3.25045e-12	N/A	intergenic	MAP2K4	Ocular pain, Wears glasses or contact lenses, Other and unspecified iridocyclitis, Myocardial fractal dimension (slice 7), Pattern 4 | hair/balding pattern, Fat, Disorders resulting from impaired renal tubular function, See own gp | actions taken following self-harm, Reticulon-4 receptor levels, Benign neoplasm: Pancreas, Peak expiratory flow (pef), Childhood body mass index, Other disorders of eye and adnexa, Other and unspecified mononeuropathies of lower limb, Protein, Pulse rate, automated reading, Polyunsaturated fat, Energy, Benign neoplasm: Pancreas (controls excluding all cancers), Ischemic stroke (small-vessel), Anomalies of jaw-cranial base relationship, Pattern 1 | hair/balding pattern, Abnormal findings in nipple discharge synovial fluid wound secretions, Lymphoedema | non-cancer illness code, self-reported, Ischemic stroke (cardioembolic), ""Atopic dermatitis, strict definition with reimbursement"", Other and unspecified vascular occlusions, Full cream | milk type used, ""Atopic dermatitis, strict definition"", B12 - hydroxocobalamin prep | treatment/medication code, Icd10: g12.2 motor neuron disease | underlying (primary) cause of death	N/A
	1p21.2	rs7543039	1:99584092:C>T	1	99584092	C	T	0.496836	0.00874134	0.00130249	6.71128	1.92931e-11	N/A	intergenic	PALMD	Monocyte count, Monocyte percentage of white cells, Hard cardiovascular diseases, Presence of cardiac and vascular implants and grafts, ""Cardiomyopathy, other and unspecified"", Pulse rate, automated reading, Fracture neck of femur / hip | non-cancer illness code, self-reported, Aortic valve disease, Glomerular filtration rate in non diabetics (creatinine), Atrial fibrillation and flutter, Valvular operations, Cardiac arrhytmias, Coronary artery bypass grafting, Spherical power (right), Stroke, Hyposmolality and/or hyponatremia, Non-rheumatic valve diseases, Valvular heart disease including rheumatic fever, Other heart diseases, Ulcerative rectosigmoiditis, 3mm weak meridian angle (left), Mean signal-to-noise ratio (snr), (left), OTU99_298 (Phascolarctobacterium) abundance, Cardiovascular diseases (excluding rheumatic etc), Breast cancer | illnesses of siblings, None of the above (group 2) | illnesses of siblings, Stroke | vascular/heart problems diagnosed by doctor, Recent restlessness, Cardiac congenital anomalies, Illness or ill health | why stopped smoking, Myocardial fractal dimension (slice 1), Thyroid problem (not cancer), Penicillin v | treatment/medication code, Cardiac and circulatory congenital anomalies, Heart valve replaced, Congenital anomalies of great vessels, Other heart diseases, Infections of genitourinary tract in pregnancy, For a 'squint' or 'turn' in an eye since childhood (called 'strabismus') | reason for glasses/contact lenses, Fracture lower leg / ankle | non-cancer illness code, self-reported, ""Suppurative otitis media, unspecified"", Betamethasone | treatment/medication code, Venous complications and haemorrhoids in the puerperium, Ingrowing nail, OTU97_235 (Phascolarctobacterium) abundance, Basophil percentage of white cells, Coronary revascularization (ANGIO or CABG), Aortic aneurysm, Congenital malformations of heart and great arteries, Pulse rate, Felodipine | treatment/medication code, Haematocrit percentage, Atrial fibrillation, Adipine mr 10 m/r tablet | treatment/medication code, Ischemic stroke, Major coronary heart disease event, Disorders of psychological developtment, Mucosal proctocolitis, 3mm cylindrical power angle (left), Haemoglobin concentration, Weight, manual entry	N/A
	11q13.3	rs875106	11:70159535:G>A	11	70159535	G	A	0.549055	-0.00848455	0.00130877	-6.48282	9.00218e-11	N/A	intronic	ANO1	Mean corpuscular hemoglobin concentration, Other malignant neoplasms of skin (=non-melanoma skin cancer) (controls excluding all cancers), Arm fat percentage (left), Birth weight, Total testosterone levels, Cardiovascular disease, Respiratory or ear-nose-throat disease, Diverticular disease, Haemorrhoidal disease, Creatinine levels, Serum alkaline phosphatase levels, White blood cell count, HDL cholesterol levels, Asthma, Cholesterol, total, Acute appendicitis, ""Hypertension, essential"", Autoimmune diseases, Gastrointestinal diseases, ""Benign neoplasm of colon, rectum, anus and anal canal (controls excluding all cancers)"", Hypertension | non-cancer illness code, self-reported, Iron, Forced expiratory volume in 1-second (fev1), best measure, Appendicular lean mass, Sex hormone-binding globulin levels, Sex hormone-binding globulin levels adjusted for BMI, Inguinal hernia, Asthma, Triglyceride levels, Apolipoprotein A1 levels, ""Hypothyroidism, strict autoimmune, 3 medication purchases required"", White blood cell count, Hypertensive diseases, Benign neoplasm: Colon (controls excluding all cancers), None of the above | vascular/heart problems diagnosed by doctor, Comparative height size at age 10, Standing height, Number of times snap-button pressed, Toxic effect of contact with venomous animals, Vulvovaginal ulceration/inflammation in other diseases, Appendicular lean mass, OTU99_558 (Bacteroidales) prevalence, Lung function (FEV1/FVC), X-11787 levels, High blood pressure | vascular/heart problems diagnosed by doctor, Lymphocyte count, Trunk predicted mass, Leg fat percentage (right), Vitamin b12, Salt added to food, Secondary parkinsonism+Parkinsonism in other disease, Congenital malformations of aortic and mitral valves, Sex hormone-binding globulin levels adjusted for BMI, Diverticulosis and diverticulitis, Diverticulosis, Lymphoid leukemia, chronic, Lung function (FEV1/FVC), Height, Lymphocyte counts, ""Appendicitis, broad definition"", Hypertension, Diverticular disease/diverticulitis | non-cancer illness code, self-reported, Sitting height, Trunk fat percentage, Body fat percentage, Appendicular lean mass, ""Moderate visual impairment, binocular"", Peripheral nerve disorder | non-cancer illness code, self-reported, Triamcinolone | treatment/medication code, Birth weight, Waist-to-hip ratio adjusted for BMI, Diastolic blood pressure, Sex hormone-binding globulin levels, Monocyte percentage of white cells, Benign neoplasm: Colon, Hypertensive Heart Disease, Aortic aneurysm, Talking therapies, such as psychotherapy, counselling, group therapy or cbt | activities undertaken to treat anxiety, Plays computer games, Leg fat percentage (left), Secondary parkinsonism, Total testosterone levels, Sex hormone-binding globulin levels, Angiopoietin-2 levels, Mean sphered cell volume, Gamma glutamyl transferase levels, Cholesterol, total, Neutrophil count, Basophil count, Basophil percentage of white cells, Neutrophil count, ""Benign neoplasm of colon, rectum, anus and anal canal"", Diverticular disease of intestine, High blood pressure | illnesses of siblings, Cough on most days, Asthma | non-cancer illness code, self-reported, Trunk fat-free mass, White blood cell (leukocyte) count, Birth weight of first child, Tonsillitis, White blood cell count, Lymphocyte counts, Basophil count, Malignant neoplasm of skin (controls excluding all cancers), Diseases of appendix, Malignant neoplasm, Hypertensive heart and/or renal disease, Mean corpuscular hemoglobin concentration, Asthma | blood clot, dvt, bronchitis, emphysema, asthma, rhinitis, eczema, allergy diagnosed by doctor, Protein, Impedance of leg (left), Hand grip strength (left), Oesophagitis, Intussusception, Hypertension, Other disorders of stomach and duodenum, Scavenger receptor class A member 5 measurement, Hemoglobin A1c levels, Basophil count	CROFELEMER: (chronic) diarrhea, AIDS, breast cancer, IBS, recurrent infection of the gastrointestinal tract
	12q14.3	rs1979440	12:65952844:T>C	12	65952844	T	C	0.395518	-0.00845816	0.00133186	-6.35062	2.14446e-10	N/A	3'UTR	HMGA2	""Type 2 diabetes, wide definition"", Atrial fibrillation and flutter, ""Other diabetes, wide definition"", Other malignant neoplasms of skin (=non-melanoma skin cancer) (controls excluding all cancers), Reticulocyte count, Basophil percentage of white cells, Polyarthropathies, Other heart diseases, Malignant neoplasm of skin (controls excluding all cancers), Other joint disorders, ""Diabetes, varying definitions"", Haemmorrhoids and perianal venous thrombosis, Other gastritis (incl. Duodenitis), Neutrophil percentage of granulocytes, Benign neoplasm: Skin of other and unspecified parts of face (controls excluding all cancers), Risk taking, High cholesterol | non-cancer illness code, self-reported, Leg fat mass (left), Forced vital capacity (fvc), Whole body water mass, 3mm cylindrical power (right), 3mm weak meridian (left), Corneal hysteresis (right), Ankle spacing width (right), Comparative body size at age 10, Food weight, Arm fat-free mass (left), Other disorders of prostate, 6mm strong meridian (left), Appendicular lean mass, ""Benign neoplasm: Connective and other soft tissue of lower limb, including hip"", Benign neoplasm: Other parts of oropharynx, ""Benign neoplasm: Connective and other soft tissue of trunk, unspecified (controls excluding all cancers)"", Diabetes mellitus, High cholesterol, Gastrointestinal or abdominal disease, Acute renal failure, Noninfectious disorders of lymphatic channels, Abnormal granulation tissue, Disorders of lens, Diabetes mellitus, ""Gonarthrosis,primary"", Finngen Rheumatological endpoints, Phobic anxiety disorders, Melanocytic naevi of trunk, Reticulocyte count, Diabetes | illnesses of father, Wheeze or whistling in the chest in last year, Light diy (eg: pruning, watering the lawn) | types of physical activity in last 4 weeks, Snoring, Ventricular rate, Arm predicted mass (right), Trunk predicted mass, Arm fat-free mass (right), 3mm strong meridian (right), Pulse rate, automated reading, Bread intake, Corneal resistance factor (right), Frequency of drinking alcohol, Hand grip strength (right), Trunk fat-free mass, Sex hormone-binding globulin levels, Liver enzyme levels (alanine transaminase), Osteoarthritis of the hip or knee, Knee osteoarthritis, Emphysema or chronic bronchitis, Forced vital capacity x sex interaction, Serum 25-Hydroxyvitamin D levels, White blood cell count, ""Type 2 diabetes, definitions combined"", Other malignant neoplasms of skin (=non-melanoma skin cancer), Schizophrenia or delusion, Lymphocyte percentage of white cells, Atrial fibrillation and flutter with reimbursement, ""Type 2 diabetes, strict (exclude DM1)"", Other arrhytmias, Gonarthrosis [arthrosis of knee](FG), Arthrosis, ""Primary open-angle glaucoma, strict"", Benign neoplasm: Skin of other and unspecified parts of face, Part of a multiple birth, Wholemeal or wholegrain | bread type, None of the above | blood clot, dvt, bronchitis, emphysema, asthma, rhinitis, eczema, allergy diagnosed by doctor, Neutrophill percentage, Average total household income before tax, Ecg, heart rate, Peak expiratory flow (pef), 3mm strong meridian (left), Valsartan | treatment/medication code, Impedance of leg (left), Hip circumference, Age at first live birth, Bioavailable testosterone levels, Sex hormone-binding globulin levels adjusted for BMI, Heel bone mineral density, Benign neoplasm: Other parts of oropharynx (controls excluding all cancers), Thyroid goitre | non-cancer illness code, self-reported, Co-amilozide | treatment/medication code, ""Blindness or visual impairment, binocular"", Irritable bowel syndrome, Shortness of breath, Feeling tense, Worry, Cancer of mouth, Mean corpuscular hemoglobin concentration, Neutrophil count, Neutrophil count, High light scatter reticulocyte percentage of red cells, Other heart diseases, Type 2 diabetes with other specified/multiple/unspecified complications, Glaucoma, Valvular operations, Fissure and fistula of anal and rectal regions, Other disorders of veins, This type of shift pattern was not worked during job | mixture of day and night shifts worked, Leg predicted mass (right), Whole body fat mass, Forced expiratory volume in 1-second (fev1), predicted, Weight, Number of self-reported non-cancer illnesses, Intra-ocular pressure, goldmann-correlated (right), Qrs duration, Weight, Alcohol intake versus 10 years previously, Neutrophill count, Impedance of leg (right), Lymphocyte percentage, Sex hormone-binding globulin levels adjusted for BMI, Inguinal hernia, Colorectal cancer, Serum 25-Hydroxyvitamin D levels, Acid-base balance disorder, Traumatic cataract, Offspring birth weight, Mean corpuscular hemoglobin concentration, Valvular heart disease including rheumatic fever, Gonarthrosis, Reticulocyte fraction of red cells, Internar derangement of knee, Other cataract, Primary open-angle glaucoma, Hiatus hernia | non-cancer illness code, self-reported, Neutrophil percentage of white cells, Toothache | mouth/teeth dental problems, Reticulocyte fraction of red cells, None of the above | qualifications, Cycle | transport type for commuting to job workplace, Diabetes diagnosed by doctor, Normotensive glaucoma, Birth weight, Trunk fat mass, Comparative height size at age 10, Standing height, Whole body fat-free mass, Number of days/week of moderate physical activity 10+ minutes, Corneal hysteresis (left), Both eyes | ever had refractive laser eye surgery, Corneal resistance factor (left), Forced vital capacity (fvc), best measure, Sex hormone-binding globulin levels adjusted for BMI, Sex hormone-binding globulin levels, Adizem-xl plus m/r capsule | treatment/medication code, Diabetes, Respiratory or ear-nose-throat disease, Humira 40mg injection solution 0.8ml prefilled syringe | treatment/medication code, Kidney volume, Appendicular lean mass, Low hand grip strength (60 years and older) (EWGSOP), Low hand grip strength (60 years and older) (EWGSOP), Type 2 diabetes, Plateletcrit, Mean spheric corpuscular volume, ""Articial joint operation, menisceal resection"", Delivery, ""Diabetes, insuline treatment (Kela reimbursement) (more control exclusions)"", Single spontaneous delivery, Aortic aneurysm, Metformin | treatment/medication code, Forced expiratory volume in 1-second (fev1), best measure, Leg fat-free mass (right), Amount of alcohol drunk on a typical drinking day, Impedance of whole body, Rosuvastatin | treatment/medication code, Average weekly red wine intake, Usual walking pace, Birth weight of first child, Arm predicted mass (left), Arm fat mass (left), Mean sphered cell volume, Sitting height, Ankle spacing width, Basal metabolic rate, Vitiligo, Diabetes or endocrine disease, Acidosis, ""Type 2 diabetes, definitions combined, including avohilmo"", High light scatter reticulocyte count, Benign neoplasms, Other and unspecified nonorganic psychotic disorders, Malignant neoplasm of skin, Colonic or urogenital fistula, Juvenile Open Angle Glaucoma, Worrier / anxious feelings, Melanocytic naevi of trunk (controls excluding all cancers), Arm fat mass (right), Leg fat mass (right), Monocyte percentage, White blood cell (leukocyte) count, Overall health rating, 6mm weak meridian (left), Forced expiratory volume in 1-second (fev1), 6mm weak meridian (right), Intra-ocular pressure, goldmann-correlated (left), Other disorders of bone density and structure, Appendicular lean mass, ""Benign neoplasm: Connective and other soft tissue of trunk, unspecified"", Type 2 diabetes, Perlecan levels, Occlusion and stenosis of precerebral arteries, Type 2 diabetes, Birth weight, Frailty index, Birth weight, N-acetyl-beta-alanine levels, Monocyte percentage of white cells, Neutrophil percentage of white cells, Platelet distribution width, ""Artrosis, including avohilmo"", Benign neoplasms (controls excluding all cancers), Arthropathies, ""Diabetes, insuline treatment (Kela reimbursement)"", ""Schizophrenia, schizotypal and delusional disorders"", Gout, Basophil percentage of granulocytes, Use of antiglaucoma preparations and miotics, Tense / 'highly strung', Heel bone mineral density, Leg fat-free mass (left), Facial ageing, Hand grip strength (left), 3mm weak meridian (right), Drive faster than motorway speed limit, Sleeplessness / insomnia, 6mm strong meridian (right), Alcohol intake frequency., Leg predicted mass (left), Maximum heart rate during fitness test, Sex hormone-binding globulin levels, ""Benign neoplasm: Connective and other soft tissue of lower limb, including hip (controls excluding all cancers)"", Doctor diagnosed emphysema, Type 2 diabetes, Feeling worry, Other disorders of arteries and arterioles, Vascular disorders of skin, Haemorrhoidal disease	N/A
	19q13.2	rs183837045	19:40518211:C>T	19	40518211	C	T	0.020277	-0.0292463	0.00462041	-6.3298	2.45484e-10	N/A	intronic	BLVRB	White blood cell count, Red blood cell count, Diseases of the respiratory system, ""Gout, strict definition"", Autoimmune hyperthyroidism, Worrier / anxious feelings, Erosion and ectropion of cervix uteri, Comparative body size at age 10, Forced vital capacity (fvc), best measure, Benign neoplasm: Spinal cord (controls excluding all cancers), Dermovate cream | treatment/medication code, Disorders of conjunctiva, Conjunctivitis, For long-sightedness, i.e. for distance and near, but particularly for near tasks like reading (called 'hypermetropia') | reason for glasses/contact lenses, Selenium | mineral and other dietary supplements, Disorders of lacrimal system and orbit in diseases classified elsewhere, Comparative height size at age 10, Tinnitus / tiniitis | non-cancer illness code, self-reported, Nicotine metabolite ratio in current smokers, Neutrophil count, Status post-ami, Tea intake, Deficiency of other B group vitamins, Both eyes | ever had cataract surgery, Place of birth in uk - east co-ordinate, Worry, Peak expiratory flow, Blonde | hair colour (natural, before greying), Postmenopausal atrophic vaginitsi, Standing height, Forced vital capacity (fvc), Oily fish intake, Leg fat percentage (left), Plays computer games, Appendicular lean mass, Subset inclusion logic | fi13 , Appendicular lean mass, Lymphocyte counts, Hematocrit, White blood cell count, Other malignant neoplasms of skin (=non-melanoma skin cancer), Ovarian cyst, Endometriosis of pelvic peritoneum, Benign neoplasm: Rectum (controls excluding all cancers), Forced expiratory volume in 1-second (fev1), predicted, ""Papilloedema, unspecified"", Peak expiratory flow x sex interaction, Malignant neoplasm of skin, ""Cholelithiasis, broad definition with cholecystitis"", Rosacea, Hyperkinetic disorders (excl. ADHD), Burn and corrosion of ankle and foot, Feeling worry, Septal deviations/turbinate hypertrophy, Carditis, Breast conditions, congenital or relating to hormones, Endocarditis, Heat shock 27 kDa protein levels, Haemorrhoidal disease, Allergic conjunctivitis, Cholelithiasis, Hemoglobin, Endometriosis, Type 2 diabetes with coma, Probable recurrent major depression (moderate) | bipolar and major depression status, ""Benign neoplasm: Connective and other soft tissue of upper limb, including shoulder"", ""Benign neoplasm: Connective and other soft tissue of upper limb, including shoulder (controls excluding all cancers)"", Vitamin a | vitamin and mineral supplements, Lifetime number of depressed periods, Smoking intensity (cotinine levels/cigarettes per day), Lung function (FVC), Hemoglobin concentration, Red blood cell count, Hematocrit, Aortic aneurysm, ""Endomtriosis ASRM stages 3,4"", Benign neoplasm: Rectum, Trigger finger, Often | worked with paints, thinners or glues, Other and unspecified disorders of white blood cells, Peak expiratory flow (pef), Appendicular lean mass, Hemorrhoids, Lung function (FEV1/FVC)	N/A
	5q23.1	rs77298376	5:121963091:G>T	5	121963091	G	T	0.0494556	-0.018939	0.00300359	-6.30545	2.87367e-10	N/A	intronic	SRFBP1	""Hypertension, essential"", Hard cardiovascular diseases, Peripheral atherosclerosis, ""Atopic dermatitis, strict definition with reimbursement"", ""Spirochaetal infections, other/unspecified"", Matrix metalloproteinase-10 levels, Complication of colostomy or enterostomy, Hypertension, Hypertensive diseases (excluding secondary), Hypertensive diseases, Abnormal findings in secretions and smears from cervix uteri vagina vulva, Conduction disorders, Idiopathic thrombocytopenic purpura, Cardicor 1.25mg tablet | treatment/medication code, Eprosartan | treatment/medication code, Coronary artery disease, Low hand grip strength (60 years and older) (FNIH), Astigmatism, Ovarian cyst, Cardiovascular diseases (excluding rheumatic etc), Dentinal caries, ""Other noninflammatory disorders of uterus, except cervix"", Acyclovir | treatment/medication code, T-cell surface glycoprotein CD1c levels, CCL25 levels, Coronary artery disease, Disorders of lipoprotein metabolism and other lipidaemias, Endometriosis, Traffic intensity on the nearest road, Essential hypertension, Calcipotriol | treatment/medication code, Other joint disorder, ""Endomtriosis ASRM stages 3,4"", Valvular operations, Malignant neoplasm of digestive organs (controls excluding all cancers), Other peripheral vertigo, Cholesterol lowering medication | medication for cholesterol, blood pressure, diabetes, or take exogenous hormones, Malignant neoplasm of stomach (controls excluding all cancers), Particulate matter air pollution 2.5-10um; 2010, Acute hepatitis A, Ear-nose-throat disorder, Timolol | treatment/medication code, Cellulitis | non-cancer illness code, self-reported, Medium (175ml) | size of red wine glass drunk, Obsessive-compulsive disorder, Hypertension, Other abdominal problem | non-cancer illness code, self-reported, Parental longevity (both parents in top 10%), Parental longevity (combined parental attained age, Martingale residuals), Parental longevity (father's attained age), Lump or mass in breast, Fracture of patella, Cardiovascular diseases, Symptoms and signs involving the nervous and musculoskeletal systems, Other heart diseases, Malignant neoplasm of digestive organs, ""Cardiomyopathy, other and unspecified"", Easily tired during worst period of anxiety, Particulate matter air pollution (pm10); 2010, Other renal/kidney problem | non-cancer illness code, self-reported, Pneumonia, Fludrocortisone | treatment/medication code, STROKE, Malignant neoplasm of stomach, Sitting height, Homocarnosine levels	N/A
	20p12.2	rs857011	20:10475837:G>A	20	10475837	G	A	0.563307	-0.00811185	0.00131303	-6.17798	6.49276e-10	N/A	intronic	SLX4IP	Leiomyoma of uterus (controls excluding all cancers), Leiomyoma of uterus, Fracture of skull and facial bones, Renal failure, Hayfever, allergic rhinitis or eczema | blood clot, dvt, bronchitis, emphysema, asthma, rhinitis, eczema, allergy diagnosed by doctor, Lymphocyte percentage of white cells, Hand grip strength (right), Forced expiratory volume in 1-second (fev1), best measure, Forced expiratory volume in 1-second (fev1), predicted percentage, Place of birth in uk - north co-ordinate, Estradiol levels, Creatinine (enzymatic) in urine, Parental longevity (father's attained age), FEV1, Disorders of coccyx, Immunoglobulin G measurement, Bone mineral density (paediatric, total body less head), Lymphocyte percentage of white cells, Acute renal failure, Pattern 4 | hair/balding pattern, Ankle spacing width (right), Human immunodeficiency virus [HIV] disease, Self-reported tiredness, Skin cancer, Disorders of sacrum, Coagulation Factor XI measurement, Lung function (FVC), Lymphocyte counts, Type 1 diabetes, Ulcerative colitis | non-cancer illness code, self-reported, Skin colour, Dermovate cream | treatment/medication code, Sleep apnea, Emphysema, Lymphocyte counts, Hematocrit, ""Coagulation defects, purpura and other haemorrhagic conditions"", Benign neoplasm: Parotid gland, Peak expiratory flow (pef), Birth weight of first child, Childhood sunburn occasions, Forced expiratory volume in 1-second (fev1), Other neurological problem | non-cancer illness code, self-reported, Forced vital capacity (fvc), best measure, Diverticulosis and diverticulitis, Fracture radius | non-cancer illness code, self-reported, Bacterial pneumonia, Lichen sclerosis | non-cancer illness code, self-reported, Ulcerative colitis, Valvular heart disease/ heart chambers, Mean reticulocyte volume, Medical observation and evaluation for suspected diseases and conditions, Sitting height, Urinary albumin excretion, Age-related hearing impairment (MTAG), Hemorrhage or hematoma complicating a procedure, Nonspecific abnormal findings on radiological and other examination of biliary tract, Diastolic blood pressure, automated reading, Nasal polyp, Haematocrit percentage, Toxic effect of contact with venomous animals, Daytime dozing / sleeping (narcolepsy), Low density lipoprotein cholesterol levels, Home location - north co-ordinate (rounded), Obsessive compulsive disorder (ocd) | mental health problems ever diagnosed by a professional, Diverticulosis, Asymptomatic human immunodeficiency virus [HIV] infection status, Pneumonia, Pneumococcal pneumonia, Chlamydia trachomatis tarp-D F1 antibody levels, Chlamydia trachomatis momp D antibody levels, Appendicular lean mass, Ulcerative colitis (chronic), Nerve root lesions, Glomerular filtration rate (cystatin C), Toxic effects of substances chiefly nonmedicinal as to source, Gained weight | weight change during worst episode of depression, Forced vital capacity (fvc), Tibial collateral bursitis [Pellegrini-Stieda], Other non-epithelial cancer of skin, Ulcerative colitis, Inflammatory bowel disease and other gastroenteritis and colitis, ""Migraine, single triptan purchase ok & required. ICD-code if available is included"", Toxic effect of ethanol, Suggestive for eosinophilic asthma, Separation of retinal layers (serosa), Human immunodeficiency virus [HIV] disease resulting in other conditions, Appendicular lean mass, Other and unspecified mononeuropathies of lower limb, Home location at assessment - north co-ordinate (rounded), Other upper respiratory disease, Type 1 diabetes	N/A
	6p12.1	rs1925145	6:56229290:A>G	6	56229290	A	G	0.557384	0.00807728	0.00131112	6.16058	7.24796e-10	N/A	intronic	COL21A1	""Artrosis, including avohilmo"", Non-rheumatic valve diseases, Other hammer toe(s) (acquired), Disorders of oesophagus in diseases classified elsewhere, TestASV_33 (Paraprevotella) prevalence, Lung function (FVC), Gonarthrosis [arthrosis of knee](FG), ""Articial joint operation, menisceal resection"", Neutrophil count, Vestibular neuronitis, Dissection of aorta, Ankle spacing width, Heel bone mineral density, Gonarthrosis, Spontaneous abortion, Sum basophil neutrophil counts, Large (250ml) | size of red wine glass drunk, Skull and face fracture and other intercranial injury, Aphakia and other disorders of lens, Benign neoplasm of spinal cord, meninges, ""Soft tissue disorders related to use, overuse and pressure"", Inflammatory disorders of breast, Other noninfective disordersof lymphatic vessels and lymph nodes, ""Post-traumatic wound infection, not elsewhere classified"", Hydroxychloroquine | treatment/medication code, Nurofen 200mg tablet | treatment/medication code, Toxic effect of (non-ethyl) alcohol and petroleum and other solvents, Congenital factor viii disorder, Persons encountering health services for examination and investigation, Granulocyte percentage of myeloid white cells, Car/motor vehicle | transport type for commuting to job workplace, Father still alive, Benign neoplasm: Peripheral nerves and autonomic nervous system, Time spent driving, Malignant neoplasm of other and unspecified parts of biliary tract (controls excluding all cancers), Ibandronic acid | treatment/medication code, Spondylosis and allied disorders, Forced expiratory volume in 1 second x sex interaction, Other unspecified back disorders, Type 2 diabetes with ophthalmic manifestations, Systolic blood pressure, automated reading, Medical abortion, Diabetes | illnesses of siblings, Granulocyte count, Cholesterol lowering medication | medication for cholesterol, blood pressure, diabetes, or take exogenous hormones, ""Other/unspecified soft tissue disorders related to use, overuse and pressure"", OTU97_31 (Prevotella) prevalence, ""Gonarthrosis, primary, with knee surgery"", Mental retardation (more control exclusions), Trimethoprim | treatment/medication code, Orthostatic hypotension, TestASV_7 (Bacteroides) abundance, OTU97_97 (Clostridiales) abundance, OTU99_110 (Clostridiales) abundance, Congenital anomalies of skin, ""Gonarthrosis,primary"", Arthrosis, Corns and callosities, Ankle spacing width (right), Doctor's advice | why reduced smoking, Benign neoplasm: Peripheral nerves and autonomic nervous system (controls excluding all cancers), Pizotifen | treatment/medication code, Common variable immunodeficiency, Malignant neoplasm of other and unspecified parts of biliary tract	N/A
	8q23.1	rs4397378	8:107317568:C>T	8	107317568	C	T	0.903408	-0.0132586	0.00220456	-6.01416	1.80825e-09	N/A	intronic	ANGPT1	Mean spheric corpuscular volume, White blood cell count, Lymphocyte percentage of white cells, Neutrophil count, Varicose veins, ""Use of disulfiram, acamprosate or naltrexone"", Pattern 3 | hair/balding pattern, Pattern 4 | hair/balding pattern, Frequency of walking for pleasure in last 4 weeks, Acquired foot deformities, Bipolar, Mean reticulocyte volume, Neutrophil percentage of white cells, KRA_PSY_EATING (more control exclusions), Immature reticulocyte fraction, Small (125ml) | size of rose wine glass drunk, Polio / poliomyelitis | non-cancer illness code, self-reported, Low forceps, not breech | delivery methods, Cholelithiasis or gall stones, Gallbladder disease, TestASV_47 (Parasutterella) prevalence, ""Diseases of veins, lymphatic vessels and lymph nodes, not elsewhere classified"", Open wound of lower leg, Other conjunctival vascular disorders and cysts, Diverticulum of esophagus, acquired, Neutrophil count, White blood cell count, Open wound of wrist and hand, Pulmonary embolism +/- dvt | non-cancer illness code, self-reported, OTU97_58 (Sutterellaceae) prevalence, OTU99_65 (Sutterellaceae) prevalence, Lichen planus, KRA_PSY_EATING, Suicide or other Intentional self-harm, Acute peritonitis, Blood clot in the lung | blood clot, dvt, bronchitis, emphysema, asthma, rhinitis, eczema, allergy diagnosed by doctor, Total testosterone levels, Simvador 10mg tablet | treatment/medication code, T-cell surface glycoprotein CD4 levels, Poly [ADP-ribose] polymerase 1 levels, 1-methylhistidine levels, Acute upper respiratory infections of multiple and unspecified sites, Acute upper respiratory infections, Asthma and allergy, Non-proliferative glomerulonephritis, Wide developmental disorders (more control exclusions), Vertical strabismus, Total testosterone levels, Pulmonary embolism with or without deep venous thrombosis, Prolargin levels, Tyrosine-protein kinase Mer levels, Monocyte count, Red blood cell count, Immature fraction of reticulocytes, First line medication for Crohns disease, Asthma and allergy (more control exclusions), Shift pattern was worked for whole of job | day shifts worked, Vasomotor rhinitis (mode), Lymphocyte percentage, Flatulence and related conditions, Hallux valgus (bunion), Fracture of pelvis, Respiratory abnormalities	TREBANANIB: fallopian tube cancer, ovarian cancer, peritoneum cancer, primary peritoneal carcinoma, giloblastoma multiforme, soft tissue carcinoma, hepatocellular carcinoma, renal cell carcinoma
	17q23.2	rs740698	17:62689790:C>T	17	62689790	C	T	0.57385	0.0077589	0.0013169	5.89177	3.82072e-09	N/A	intronic	MRC2	Emotionally unstable personality disorder, I was more active than usual | manifestations of mania or irritability, Inderal 10mg tablet | treatment/medication code, Appendicular lean mass, Lung function (FEV1/FVC), ""Type 2 diabetes, strict (exclude DM1)"", 6mm cylindrical power (right), Impedance of leg (left), Unspecified diabetes with other specified complications, Neurological injury, Glaucoma, Disorders of lacrimal system, OTU99_123 (Phascolarctobacterium) prevalence, OTU97_108 (Phascolarctobacterium) prevalence, Corneal ulcer, Insulin-like growth factor 1 levels, ""Diabetes, insuline treatment (Kela reimbursement) (more control exclusions)"", ""Other diabetes, wide definition"", Acute pharyngitis, Tongue abnormality, Leg fat percentage (left), Cushing's syndrome, Dermatophytosis of nail, Lung function (FVC), Type 2 diabetes, Diseases of tongue, Acceptance of an invitation to participate in a mental health questionnaire, Sumatriptan | treatment/medication code, Ongoing behavioural or miscellanous addiction, Type 2 diabetes with other specified/multiple/unspecified complications, Specific personality disorders, Specific development disorders of speech and language, Desensitization to allergens, Age started wearing glasses or contact lenses, Diazepam | treatment/medication code, Sex hormone-binding globulin levels, Sex hormone-binding globulin levels, Varicose veins of lower extremity, symptomtic, Cancer of larynx, Valine levels, ""Diabetes, varying definitions"", Frequency of solarium/sunlamp use, Time from waking to first cigarette, Total traffic load on major roads, Leg fat percentage (right), vascular endothelial growth factor D levels, Systolic blood pressure, Sex hormone-binding globulin levels, Diabetes mellitus, Unstable angina pectoris, ""Type 2 diabetes, definitions combined"", ""Type 2 diabetes, definitions combined, including avohilmo"", Disorders of adult personality and behaviour, Other disorders of patella, Recent medication for hayfever or allergic rhinitis, Fresh fruit intake, Sum of road length of major roads within 100m, Toxic effect of other and unspecified substances, Cheft hard palate NOS, Lung function (FEV1/FVC), ""Diabetes, insuline treatment (Kela reimbursement)"", Antihypertensive medication - note that there are other indications, Gestational [pregnancy-induced] hypertension, Aortic aneurysm, ""Lichen planus, including avohilmo"", Tiotropium | treatment/medication code, Acute appendicitis, Other aneurysm, Nonspecific abnormal findings on radiological and other examination of skull and head	N/A
	2p22.2	rs848549	2:36475246:C>T	2	36475246	C	T	0.301688	-0.00832738	0.00141883	-5.86918	4.37947e-09	N/A	intronic	CRIM1	Platelet count, ""Coxarthrosis, primary"", ""Diseases of veins, lymphatic vessels and lymph nodes, not elsewhere classified (FINNGEN)"", ""Diseases of arteries, arterioles and capillaries (FINNGEN)"", Episodal and paroxysmal disorders, DVT of lower extremities, Later onset COPD, Irritability, Other serious medical condition/disability diagnosed by doctor, Morning/evening person (chronotype), Length of working week for main job, Standing height, Mean reticulocyte volume, Arm predicted mass (left), Arm predicted mass (right), Pioglitazone | treatment/medication code, Tongue cancer | cancer code, self-reported, Ventral hernia, Haemorrhoidal disease, ""Diseases of veins, lymphatic vessels and lymph nodes, not elsewhere classified"", Gastrointestinal diseases, Aortic aneurysm, Vitamin supplement user, Arm fat mass (right), Hip circumference, Difficulty stopping worrying during worst period of anxiety, Trunk fat-free mass, Comparative height size at age 10, Weight, Forced vital capacity (fvc), best measure, Varicose veins, Irritable mood, Vitiligo | non-cancer illness code, self-reported, Birth weight, Venous thromboembolism, Fed-up feelings, Frequency of friend/family visits, Arm fat-free mass (right), 3mm regularity index (right), Number of treatments/medications taken, Chronotype, Depressed affect, Myeloid leukemia, chronic, N2,n2-dimethylguanosine levels, Lymphocyte counts, Endometriosis of ovary, Sitting height, Trunk fat mass, Arm fat-free mass (left), Feeling worry, Umbilical hernia, Cholangitis, Myeloid leukemia, Lung function (FEV1/FVC), TestASV_13 (Bacteroides) prevalence, Central corneal thickness, 3-indoxyl sulfate levels, Offspring birth weight, White blood cell count, Mean spheric corpuscular volume, Mean corpuscular volume, Acute alcohol intoxication, Prostate cancer | illnesses of father, Basal metabolic rate, Getting up in morning, Leg predicted mass (right), Forced expiratory volume in 1-second (fev1), predicted, Whole body water mass, Mean sphered cell volume, Corneal resistance factor (right), Whole body fat-free mass, Leg predicted mass (left), Platelet crit, Appendicular lean mass, Systemic lupus erythematosis/sle | non-cancer illness code, self-reported, Neurociticism, Neoplasm of unspecified nature of digestive system, Vascular disorders of kidney/hypertrophy, Plateletcrit, ""Myocardial infarction, strict"", Varicose veins, Other disorders of veins, Heart disease | illnesses of father, Rarely/never | workplace full of chemical or other fumes, Arterial embolism and thrombosis, Trunk predicted mass, Whole body fat mass, Birth weight of first child, 3mm regularity index (left), Forced expiratory volume in 1-second (fev1), best measure, Intra-ocular pressure, goldmann-correlated (right), Birth weight, Appendicular lean mass, Forced expiratory volume in 1-second (fev1), Sex hormone-binding globulin levels adjusted for BMI, Pneumothorax | non-cancer illness code, self-reported, Polycythaemia vera | non-cancer illness code, self-reported, Lung function (FVC), Nicotinamide riboside levels, Lymphocyte counts, Myocardial infarction, None of the above (group 2) | illnesses of father, Leg fat-free mass (left), Weight, Peak expiratory flow (pef), Sex hormone-binding globulin levels adjusted for BMI, Neuroticism score, Varicose veins of lower extremity, Trimethylamine n-oxide levels, Platelet count, ""Coxarthrosis,"", Coxarthrosis [arthrosis of hip](FG), Glaucoma secondary to other eye disorders, Neovascular glaucoma, Forced vital capacity (fvc), Mean corpuscular volume, Platelet count, Dissection of aorta, Frequency of stair climbing in last 4 weeks, Trunk fat percentage, Leg fat-free mass (right), Liver enzyme levels (alanine transaminase), Urinary albumin excretion, Feeling fed-up, Dilzem sr 60mg long acting m/r capsule | treatment/medication code, ST2 protein levels, Appendicular lean mass	N/A
	12p12.2	rs4762746	12:20077423:T>C	12	20077423	T	C	0.738937	0.00864633	0.00148272	5.83142	5.49577e-09	N/A	intronic	PDE3A	High light scatter reticulocyte percentage of red cells, High blood pressure | vascular/heart problems diagnosed by doctor, ""Haemangioma, any site (controls excluding all cancers)"", Number of treatments/medications taken, Low density lipoprotein cholesterol levels, Sex hormone-binding globulin levels adjusted for BMI, Ischemic heart disease, Hypertension, Coronary artery disease, Protein-glutamine gamma-glutamyltransferase 2 levels, Amblyopia, Systolic blood pressure, Anti-helicobacter pylori IgG levels, Reticulocyte count, Contraceptive management, Urticaria, Other and unspecified urticaria, Bowel cancer | illnesses of siblings, ""Haemangioma, any site"", Blood pressure medication | medication for cholesterol, blood pressure or diabetes, Blood pressure medication | medication for cholesterol, blood pressure, diabetes, or take exogenous hormones, Spontaneous vertex | delivery methods, Specific development disorders of scholastic skills, Immature reticulocyte fraction, Myocardial infarction, Mandibular hypoplasia, Valvular heart disease/ heart chambers, Immature fraction of reticulocytes, Diastolic blood pressure, Coxarthrosis [arthrosis of hip](FG), Injury of muscle and tendon at lower leg level, Coeliac disease, Leg pain when walking normally, Cod liver oil capsule | treatment/medication code, Essential hypertension, Emergency caesarean section | delivery methods, Diverticulosis, Joint disorder, G_Bacteroidetes prevalence, ""Coxarthrosis,"", Rarely/never | worked with materials containing asbestos, Hypercholesterolemia, Localized scleroderma [morphea], Parental longevity (father's age at death), Cardiovascular disease, Red blood cell count, High light scatter reticulocyte count, Immature fraction of reticulocytes, High light scatter reticulocyte count, ""Hypothyroidism, strict autoimmune"", Hypertension | non-cancer illness code, self-reported, Caffeine drink within last hour, Hypertension, Myocardial infarction, Aortic aneurysm, OTU99_5 (Sutterella) abundance, C-reactive protein levels, Urticaria and erythema, Other diseases of the digestive system, Disorders of parathyroid gland, Osteoarthritis (self-reported), Sequelae of injuries of lower limb, Ranitidine (e.g. zantac) | medication for pain relief, constipation, heartburn, Number of self-reported non-cancer illnesses, Coronary atherosclerosis, HDL cholesterol levels, Biological medication for rheuma, Heart attack | vascular/heart problems diagnosed by doctor, None of the above | vascular/heart problems diagnosed by doctor, None of the above | medication for cholesterol, blood pressure or diabetes, Dermatographic urticaria, Tinnitus severity/nuisance, Average monthly red wine intake, Premature separation of placenta [abruptio placentae], Major anomalies of jaw size, Hyperlipidemia, Diverticulosis and diverticulitis, Unclassifiable | cancer code, self-reported, Betnesol 0.1% eye/ear/nose drops | treatment/medication code, 3-hydroxystachydrine levels, Injury or trauma resulting in loss of vision | eye problems/disorders, Disorders of lipoid metabolism, Myocardial infarction, Myocardial infarction, Other aneurysm, Abdominal aortic aneurysm, TestASV_25 (Sutterella) abundance, OTU97_5 (Sutterella) abundance, Coronary artery disease, Pseudouridine levels	AMINOPHYLLINE: chronic kidney disease, head ache; ANAGRELIDE: myeloproliferative disorder; CILOSTAZOL: subarachnoid hemorrhage, type 2 diabetes mellitus, Raynaud disease, coronary artery disease, arteriosclerosis obliterans; LEVOSIMENDAN: mitral valve stenosis, chronic renal failure syndrome
	15q15.1	rs17677757	15:41723215:A>G	15	41723215	A	G	0.300513	-0.00800723	0.00142041	-5.63728	1.72756e-08	N/A	intronic	PLA2G4B	Red blood cell count, Mean platelet volume, Outcome of delivery, Coronary artery bypass grafting, Hernia of abodminal wall, Gestational diabetes (for exclusion), Cholesterol lowering medication | medication for cholesterol, blood pressure or diabetes, Red blood cell (erythrocyte) count, Waist circumference, Number of full brothers, 3mm strong meridian (left), Home location at assessment - north co-ordinate (rounded), Mean corpuscular volume, Mean corpuscular hemoglobin concentration, Lung function (FVC), Lung function (FEV1/FVC), Mean corpuscular hemoglobin, Personality disorders, Former alcohol drinker, 3mm weak meridian (left), Particulate matter air pollution (pm10); 2007, Mean corpuscular haemoglobin, Sex hormone-binding globulin levels, Urinary albumin excretion, Hypothyroidism nos, Diseases of spleen, Hemoglobin A1c levels, Direct bilirubin levels, 3-ureidopropionate levels, Mean corpuscular volume, ""Delivery, wide proxy"", Personality disorders (more control exclusions), Postpartum care and examination, Aortic aneurysm, Mean corpuscular volume, Forced expiratory volume in 1-second (fev1), predicted, Comparative height size at age 10, Home location - north co-ordinate (rounded), Lesion of femoral nerve, Lactadherin measurement, Injury to other and unspecified nerves, Diastolic blood pressure, HDL cholesterol, ""Pregnancy, childbirth and the puerperium"", Persons encountering health services in circumstances related to reproduction, Dizziness and giddiness, Never | alcohol drinker status, Diabetes | illnesses of father, Standing height, Mean platelet (thrombocyte) volume, Sex hormone-binding globulin levels adjusted for BMI, Penicillin v | treatment/medication code, Pulmonary surfactant-associated protein D levels, Nerve root and plexus disorders, OTU97_1 (Bacteroides) abundance, Anomalies of respiratory system, congenital, Waist-to-hip ratio adjusted for BMI, Mean platelet volume, Cystatin C levels, Systolic blood pressure, Octanoylcarnitine (c8) levels, Mean spheric corpuscular volume, Mean corpuscular hemoglobin concentration, Red blood cell count, Delivery, Other diseases of lip and oral mucosa, Mean corpuscular hemoglobin, Red blood cell count, Codeine | treatment/medication code, Mean corpuscular volume, Selenium product | treatment/medication code, Sex hormone-binding globulin levels, Place of birth in uk - north co-ordinate, Sex hormone-binding globulin levels adjusted for BMI, Type 2 diabetes, OTU99_1 (Bacteroides) abundance, F_Lachnospiraceae abundance, Lung function (FVC), Aspergillosis, Apolipoprotein A1 levels, Mean corpuscular hemoglobin, Mean platelet volume, Single spontaneous delivery, Disorders of adult personality and behaviour, Other congenital malformations, Selenium | mineral and other dietary supplements, 3mm strong meridian (right), Total testosterone levels, Sex hormone-binding globulin levels adjusted for BMI, Thyroid problem (not cancer), Peripheral angiopathy in diseases classified elsewhere, Height, Red blood cell count, Red cell distribution width, Sex hormone-binding globulin levels, 3mm weak meridian (right), 6mm strong meridian (right), 6mm weak meridian (right), Red blood cell (erythrocyte) distribution width, Sex hormone-binding globulin levels, Ever physically dependent on alcohol, Hypothyroidism, Diabetes or endocrine disease, Diabetes, Diabetes | illnesses of adopted siblings, Lung function (FEV1/FVC), Blood glucose levels, HDL cholesterol, Triglycerides, Mean corpuscular volume, Umbilical hernia, 6mm strong meridian (left), 6mm weak meridian (left), Bioavailable testosterone levels, Degenerative myopia, Tyrosine-protein kinase receptor TYRO3 levels, Unspecified osteomyelitis, Peak expiratory flow, Type 2 diabetes, Triglyceride levels, HDL cholesterol levels, Triglycerides	N/A
	21q22.2	rs77808533	21:38698487:C>T	21	38698487	C	T	0.0539043	0.0162505	0.00288373	5.63524	1.74811e-08	N/A	intergenic	ERG	Mumps, Erythema multiforme, Number of incorrect matches in round, Total traffic load on major roads, Prednisone | treatment/medication code, Insulin-like growth factor-binding protein 2 levels, Malignant neoplasm of respiratory system and intrathoracic organs (controls excluding all cancers), ""Pediculosis, acariasis and other infestations"", Standing height, Heel quantitative ultrasound index (qui), direct entry, Granulomatous disorders of skin and subcutaneous tissue, Cardiac and circulatory congenital anomalies, Public transport | types of transport used (excluding work), Heel bone mineral density, Shingles | non-cancer illness code, self-reported, Cerebral palsy | non-cancer illness code, self-reported, Caspase 8 levels, Chondroitin product | treatment/medication code, Heel bone mineral density (bmd), Retinol, Heel bone mineral density (bmd) t-score, automated, Malignant neoplasm of larynx, Malignant neoplasm of larynx (controls excluding all cancers), ""Benign neoplasm: Connective and other soft tissue of head, face and neck (controls excluding all cancers)"", Certain infectious and parasitic diseases, Heel broadband ultrasound attenuation, direct entry, Flecainide | treatment/medication code, Cardiac congenital anomalies, Malignant neoplasm of respiratory system and intrathoracic organs, Stroke | illnesses of father, Waking too early, Scabies, ""Benign neoplasm: Connective and other soft tissue of head, face and neck"", Infantile cerebral palsy	N/A
	15q26.1	rs8025293	15:92708402:C>T	15	92708402	C	T	0.358576	-0.0074572	0.00135791	-5.49167	3.98151e-08	N/A	intronic	FAM174B	Gastro-oesophageal reflux disease, Use of sun/uv protection, Macular cyst, Lithium product | treatment/medication code, Nausea and vomiting, Torsion dystonia, Systolic blood pressure, Systemic lupus erythematosus, Budesonide | treatment/medication code, Alzheimer’s disease (undefined) (more control exclusions), Other forms of chronic heart disease, Optic cup area, Systolic blood pressure, automated reading, Bilirubin levels, Ever had bowel cancer screening, Other joint disorder | non-cancer illness code, self-reported, Mean sphered cell volume, Mean reticulocyte volume, Phenytoin | treatment/medication code, Other benign neoplasms of skin (controls excluding all cancers), SLE (Finngen), ""Systemic lupus erythematosus, unspecified"", Other headache syndromes, Interferon gamma-induced protein 10 levels, Type A behavior, Atenolol | treatment/medication code, Felt hated by family member as a child, Movicol oral powder | treatment/medication code, Cozaar 25mg tablet | treatment/medication code, Tramacet 325mg/37.5mg tablet | treatment/medication code, Actinic keratosis, Postpartum care and examination, Ferrous salt product | treatment/medication code, Trauma exposure in major depressive disorder, IgE levels, Birth weight, Other benign neoplasms of skin, Other noninflammatory disorders of vulva and perineum, Alzheimer’s disease (undefined), Later onset COPD, Restless during period of worst anxiety, Lung disease severity in cystic fibrosis	N/A
	2q33.2	rs6719001	2:202913180:G>A	2	202913180	G	A	0.121371	-0.0108877	0.00199422	-5.45961	4.77195e-08	N/A	intronic	CARF	Hemoglobin concentration, Plateletcrit, ""Ischaemic heart disease, wide definition"", Alzheimer disease, Alzheimer disease (more control exclusions), Certain disorders involving the immune mechanism, Status post-ami, Heart disease | illnesses of father, Transient global amnesia, Yes, because of other reasons | major dietary changes in the last 5 years, Never | smoking status, Paracetamol | medication for pain relief, constipation, heartburn, Doctor diagnosed hayfever or allergic rhinitis, Stomach or abdominal pain | pain type(s) experienced in last month, Belittlement by partner or ex-partner as an adult, Ectropion of eyelid, Epilim 100mg crushable tablet | treatment/medication code, Enthesopathy, Headaches (not migraine), Irritable mood, Trauma exposure, Carboxypeptidase A1 levels, Bipolar disorder vs major depressive disorder (ordinary least squares (OLS)), Abnormality of red blood cells, Coronary revascularization (ANGIO or CABG), Disorders of vestibular function (Vertigo), Other degenerative diseases of the nervous system, Pregnancy examination and test, Cardiomyopathy, Osteoarthritis (self-reported), Presence of other devices, Alzheimer's disease/dementia | illnesses of father, Ever smoked, Knee pain | pain type(s) experienced in last month, Risk taking, Heart attack | vascular/heart problems diagnosed by doctor, None of the above | blood clot, dvt, bronchitis, emphysema, asthma, rhinitis, eczema, allergy diagnosed by doctor, Cholesterol lowering medication | medication for cholesterol, blood pressure, diabetes, or take exogenous hormones, High cholesterol | non-cancer illness code, self-reported, Angina | vascular/heart problems diagnosed by doctor, Hormone replacement therapy | medication for cholesterol, blood pressure, diabetes, or take exogenous hormones, Migraine | non-cancer illness code, self-reported, ""Complications of the puerperium, not elsewhere classified"", Sleeplessness / insomnia, Number of full sisters, Loneliness, isolation, High light scatter reticulocyte count, Use of sun/uv protection, High light scatter reticulocyte percentage, Current tobacco smoking, Anomalies of pupillary function, Arthropathy nos, Sequelae of tuberculosis, Knee osteoarthritis, Other and unspecified pemphigoid, Asthma, Migraine, Diverticular disease, Feeling guilty, Epistaxis or throat hemorrhage, Aortic aneurysm, Pyelonephritis, Carboxypeptidase B levels, Hyperpotassemia, Optic cup area, Mean corpuscular volume, Hematocrit, High light scatter reticulocyte percentage of red cells, Mean reticulocyte volume, Hematocrit, Ischemic heart diseases, DVT of lower extremities, Other disorders of teeth and supporting structures, Yes, now some of the time | tinnitus, Current | smoking status, Taking other prescription medications, Wheeze or whistling in the chest in last year, Headache | pain type(s) experienced in last month, None of the above | pain type(s) experienced in last month, Body mass index (bmi), Hyperkalaemia, Average weekly spirits intake, Forced expiratory volume in 1-second (fev1), Forced vital capacity (fvc), best measure, Secondary parkinsonism+Parkinsonism in other disease, Haemoglobin concentration, Age at menopause (last menstrual period), Ankle spacing width, 3mm strong meridian (right), Other congenital malformations of face and neck, Appendicular lean mass, Peripheral enthesopathies and allied syndromes, Urinary albumin excretion, Gastrointestinal or abdominal disease, Cardiac problem, Serum 25-Hydroxyvitamin D levels, Other acquired deformities of limbs, Labyrinthitis, Interleukin-18 levels, Type 2 diabetes, Coronary artery disease, Mean corpuscular hemoglobin, Monocyte percentage of white cells, ""Dislocation, sprain and strain of joints and ligaments at ankle and foot level"", Headaches (not migraine) | non-cancer illness code, self-reported, Immature reticulocyte fraction, Need hospital treatment (eg a&e) | actions taken following self-harm, 3mm cylindrical power (left), Body fat percentage, Skin colour, Trunk fat percentage, Number of self-reported non-cancer illnesses, Age completed full time education, Townsend deprivation index at recruitment, Sitting height, Neuroticism score, Trazodone | treatment/medication code, Asthma, Coronary atherosclerosis, Myocardial infarction, Angina pectoris, Other chronic ischemic heart disease, unspecified, Respiratory or ear-nose-throat disease, Angina, Joint disorder, Osteoarthritis, Neurociticism, Myocardial infarction, Parental longevity (father's age at death), Other aneurysm, Respiratory failure, ADHD vs anorexia nervosa (ordinary least squares (OLS)), Bipolar disorder vs ADHD (ordinary least squares (OLS)), Hypertrophy of salivary gland, Major depressive disorder vs ADHD (ordinary least squares (OLS)), Coronary heart disease, Cholesterol, total, High light scatter reticulocyte count, Reticulocyte fraction of red cells, Myocardial infarction, Unstable angina pectoris, ""Alzheimer’s disease, wide definition"", ""Stroke, including SAH"", ""Ischaemic Stroke, excluding all haemorrhages"", Presence of cardiac and vascular implants and grafts, Sarcoidosis, Stroke | illnesses of father, Atenolol | treatment/medication code, Asthma | non-cancer illness code, self-reported, Fed-up feelings, Perindopril | treatment/medication code, Age first had sexual intercourse, Reticulocyte percentage, Number of days/week walked 10+ minutes, Felt hated by family member as a child, Felt very upset when reminded of stressful experience in past month, Arm fat percentage (left), Standing height, Frequency of depressed mood in last 2 weeks, Secondary parkinsonism (more control exclusions), Traumatic ischaemia of muscle, Low density lipoprotein cholesterol levels, Timoptol 0.25% eye drops | treatment/medication code, Pneumonia, Myocardial infarction, Neurological, eye or psychiatric disease, Glaucoma (multi-trait analysis), Feeling fed-up, Interleukin-18 levels, Age at first sexual intercourse, Appendicular lean mass, Age at first sexual intercourse, Depressed affect, Lung function (FVC), Lung function (FEV1/FVC), Renin levels, Bipolar disorder vs autism spectrum disorder (ordinary least squares (OLS)), Ischemic stroke, Red blood cell count, Coronary atherosclerosis, ""Organic, including symptomatic, mental disorders"", Hard cardiovascular diseases, Major coronary heart disease event excluding revascularizations, Coronary artery bypass grafting, Diseases of the ear and mastoid process, Coronary angiopasty, Secondary uncertain malignant neoplasm (controls excluding all cancers), Osteoarthritis | non-cancer illness code, self-reported, An open solid fuel fire that you use regularly in winter time | gas or solid-fuel cooking/heating, Secondary uncertain malignant neoplasm, Bran cereal (e.g. all bran, branflakes) | cereal type, Family history of Alzheimer's disease, Guilty feelings, Asthma | blood clot, dvt, bronchitis, emphysema, asthma, rhinitis, eczema, allergy diagnosed by doctor, Miserableness, Forced vital capacity (fvc), Burns and corrosions confined to eye and internal organs, Mean sphered cell volume, Hot drink temperature, Number of cigarettes previously smoked daily, Number of days/week of moderate physical activity 10+ minutes, Arm fat percentage (right), Place of birth in uk - east co-ordinate, Neuroticism, Diaphragmatic hernia, Urinary incontinence, High cholesterol, Experiencing mood swings, Coronary artery disease, Unstable angina (intermediate coronary syndrome), Age at first birth, Age at first birth, Ischemic stroke (small-vessel), Allergic disease (asthma, hay fever or eczema), 5-acetylamino-6-amino-3-methyluracil levels, Cholesterol, total, LDL cholesterol, Asthma, Red blood cell count, Mean corpuscular volume, Reticulocyte count, Mean corpuscular hemoglobin, Mean spheric corpuscular volume, Hemoglobin, Immature fraction of reticulocytes, Heart failure and coronary heart disease, ""Stroke, excluding SAH"", ""Myocardial infarction, strict"", ""Bacterial infection, other or unspecified"", ""Dementia, including avohilmo"", ""Alzheimer’s disease, wide definition (more control exclusions)"", Other degenerative diseases of the nervous system, Fracture of lumbar spine and pelvis, Mood swings, No | major dietary changes in the last 5 years, Angina | non-cancer illness code, self-reported, Leg fat percentage (left), Secondary parkinsonism, Diverticular disease/diverticulitis | non-cancer illness code, self-reported, Haematocrit percentage, Platelet count, 3mm strong meridian (left), Waist circumference, Variation in diet, Forced expiratory volume in 1-second (fev1), best measure, Other arthropathies, Myocardial infarction, Alzheimer's disease or family history of Alzheimer's disease, Feeling lonely, Bacterial pneumonia, Fracture of hand or wrist, Respiratory failure, insufficiency, arrest, Respiratory insufficiency, Attention deficit hyperactivity disorder [males], Family history of Alzheimer's disease, Alzheimer's disease (late onset), Peak expiratory flow, Anorexia nervosa vs autism spectrum disorder (ordinary least squares (OLS)), Any gastric operation, Angina pectoris, Major coronary heart disease event, Disorders of lacrimal system, Other disorders of lacrimal gland, Alzheimer’s disease (Late onset) (more control exclusions), Rarely/never | workplace very noisy, Heart attack/myocardial infarction | non-cancer illness code, self-reported, Eosinophill count, Falls in the last year, Exposure to tobacco smoke at home, Leg fat percentage (right), Platelet crit, Creatinine (enzymatic) in urine, Ischemic heart disease, Unspecified monoarthritis, Imdur 60mg durule | treatment/medication code, Feeling miserable, Paternal history of Alzheimer's disease, Falling risk, Diarrhea, Lacunar stroke	N/A
Supplementary Table 8d. Annotated novel CAD loci identified in MTAG CAD+AAA+TAA multi-trait meta-analysis
	LOCUS	ID	SNP	CHR	POS	REF	ALT	FRQ	BETA	SE	Z	P_MTAG	P_CPASSOC	CONSEQUENCE	CANDIDATE_GENE	PHEWAS	DRUGS
	20q11.23	rs2247054	20:38736338:T>C	20	38736338	T	C	0.46977	0.00901037	0.00135408	6.65425	2.84745e-11	1.58036e-10	intergenic	PPP1R16B	Mean corpuscular hemoglobin, Other joint disorders, Other malignant neoplasms of skin (=non-melanoma skin cancer), ""Ischaemic heart disease, wide definition"", Malignant neoplasm of skin, Duration of walks, Standing height, Other disorders of breast and lactation associated with childbirth, Zopiclone | treatment/medication code, Back pain, Angina pectoris, Brain haemorrhage | non-cancer illness code, self-reported, Mean corpuscular hemoglobin concentration, Mean platelet volume, Unspecified mental disorder, Pure hypercholesterolaemia, Seen a psychiatrist for nerves, anxiety, tension or depression, Abscess of anal and rectal regions, Chest pain or discomfort walking normally, High light scatter reticulocyte count, Soya | milk type used, Severe depression | illnesses of mother, Ever felt worried, tense, or anxious for most of a month or longer, Manufactured cigarettes | type of tobacco previously smoked, Seen doctor (gp) for nerves, anxiety, tension or depression, Beef intake, 6mm weak meridian (right), Belief that own life is meaningful, Birth weight of first child, Trunk fat percentage, Cimetidine | treatment/medication code, Internal derangement of knee, Endometrial cancer (Non-endometrioid histology), Fracture shoulder / scapula | non-cancer illness code, self-reported, COVID-19 (predicted covid from self-reported symptoms vs predicted or self-reported non-covid) RELEASE 4, Depression (broad), Degeneration of macula and posterior pole of retina, Obsessive-compulsive disorders, Glutarylcarnitine (c5-dc) levels, Mean corpuscular hemoglobin concentration, Angina pectoris, Hodgkin lymphoma (controls excluding all cancers), Ill-defined and unknown causes of mortality, General happiness, Leg fat percentage (right), Hodgkin lymphoma, Vascular dementia (undefined), Fracture rib | non-cancer illness code, self-reported, ""Molar incisor hypoplasia, with caries"", Psychological or psychiatric problem, Other disorders of soft tissues, Fracture of ankle and foot, Bipolar disorder vs ADHD (ordinary least squares (OLS)), Abnormality of red blood cells, Schizophrenia vs major depressive disorder (ordinary least squares (OLS)), Schizophrenia vs autism spectrum disorder (ordinary least squares (OLS)), STROKE, Reticulocyte fraction of red cells, High light scatter reticulocyte percentage of red cells, Medication prescribed to you (for at least two weeks) | substances taken for anxiety, Hand-rolled cigarettes | type of tobacco previously smoked, Lisinopril | treatment/medication code, None of the above | qualifications, Health precaution | reason for reducing amount of alcohol drunk, Family relationship satisfaction, Pork intake, Torticollis, Insomnia | non-cancer illness code, self-reported, Chronic hepatitis, Mean corpuscular hemoglobin, Red blood cell count, Instant coffee | coffee type, 20 to less-than-30 hours | work hours - lumped category, Arm fat percentage (left), Body fat percentage, Number of incorrect matches in round, Disorder of the sleep-wake schedule, Hepacon b12 1mg/1ml injection | treatment/medication code, Cervicalgia, Reticulocyte fraction of red cells, All anxiety disorders, ""Stroke, excluding SAH"", College or university degree | qualifications, Ever worried more than most people would in similar situation, No bipolar or depression | bipolar and major depression status, Co-dydramol | treatment/medication code, Birth weight, Getting up in morning, 3mm weak meridian (left), Sex hormone-binding globulin levels adjusted for BMI, Benign neoplasm of colon, Fracture shaft of femur | non-cancer illness code, self-reported, Schizophrenia vs Tourette's syndrome and other tic disorders (ordinary least squares (OLS)), Schizophrenia vs ADHD (ordinary least squares (OLS)), Red blood cell count, Mean platelet volume, Medical abortion, Hard cardiovascular diseases, Cses or equivalent | qualifications, Talking therapies, such as psychotherapy, counselling, group therapy or cbt | activities undertaken to treat anxiety, Leg pain when walking uphill or hurrying, 3mm weak meridian (right), Dried fruit intake, Diastolic blood pressure, manual reading, Sex hormone-binding globulin levels adjusted for BMI, Narcolepsy and cataplexy, Other specified and unspecified disorders of eyelid, Macular degeneration (senile) of retina nos, ""Coxarthrosis, primary"", Coronary artery bypass grafting, Irritability, Lifetime number of sexual partners, Time spend outdoors in summer, Recent trouble relaxing, Intracerebral hemorrhage, TestASV_45 (Clostridiales) prevalence, OTU97_30 (Roseburia) prevalence, ADHD vs anorexia nervosa (ordinary least squares (OLS))	N/A
	16q22.2	rs145973320	16:70949510:T>C	16	70949510	T	C	0.0566573	-0.0189102	0.00292318	-6.46905	9.8618e-11	6.63867e-10	intronic	CLEC18A	Platelet count, Reticulocyte fraction of red cells, High light scatter reticulocyte count, Hemoglobin, Coronary artery bypass grafting, Insomnia, Heart disease | illnesses of father, Heart attack | vascular/heart problems diagnosed by doctor, High light scatter reticulocyte count, Hemoglobin concentration, O levels/gcses or equivalent | qualifications, Platelet crit, Lamotrigine | treatment/medication code, Other peripheral nerve disorders, Haptoglobin measurement, Apolipoprotein A-I measurement, OTU99_53 (Aestuariispira) abundance, Cys-gly, oxidized levels, Hemoglobin concentration, Coronary revascularization (ANGIO or CABG), Never | smoking status, Heart attack/myocardial infarction | non-cancer illness code, self-reported, Mean sphered cell volume, Longest period spent worried or anxious, Ginkgo forte tablet | treatment/medication code, Red blood cell (erythrocyte) count, Likelihood of resuming smoking, Able to confide, Nitrogen dioxide air pollution; 2007, High blood pressure | illnesses of adopted father, Motor neuron disease, Myocardial infarction, High cholesterol, Rosiglitazone 1mg / metformin 500mg tablet | treatment/medication code, F_Lachnospiraceae abundance, Serious illness, injury or assault of a close relative | illness, injury, bereavement, stress in last 2 years, COPD-related respiratory insufficiency, High light scatter reticulocyte count, Haptoglobin measurement, Coagulation factor VII measurement, Hematocrit, Hematocrit, ""Disorders of thyroid, IBD co-morbidities"", Reticulocyte count, High cholesterol | non-cancer illness code, self-reported, Other or ill-defined heart diseases, Relative age of first facial hair, Haematocrit percentage, Trazodone | treatment/medication code, Coronary artery disease, Myocardial infarction, Trauma exposure, OTU97_50 (Aestuariispira) abundance, Red blood cell count, Plateletcrit, Coronary angiopasty, Angina pectoris, Major coronary heart disease event, ""Disorders of ocular muscles, binocular movement, accommodation and refraction"", Streptococcal septicaemia, Yes, because of other reasons | major dietary changes in the last 5 years, Nitrogen dioxide air pollution; 2005, Chronic hepatitis NAS, Myocardial infarction, Myocardial infarction, Hepatitis, TestASV_45 (Clostridiales) prevalence, Platelet count, Mean spheric corpuscular volume, Reticulocyte count, Statin medication, Strabismus, Other strabismus, Hematocrit, Red blood cell count, Townsend deprivation index at recruitment, Time to complete round, Salamol 100micrograms inhaler | treatment/medication code, Motor neuron disease (with DMD), Low density lipoprotein cholesterol levels, Liver enzyme levels (alanine transaminase), Dyshidrosis [pompholyx], Smoking behaviour (cigarette pack-years), TestASV_5 (Bacteroides) prevalence, Systolic blood pressure, automated reading, High light scatter reticulocyte percentage of red cells, Soft tissue disorders, No | major dietary changes in the last 5 years, Respiratory insufficiency, Nitrogen dioxide air pollution; 2006, Lifetime number of same-sex sexual partners, Childhood sunburn occasions, Extreme obesity with alveolar hypoventilation, Heel bone mineral density, Diabetes | illnesses of adopted siblings, Nasal polyps, OTU97_34 (Ruminococcus) prevalence, Cortisone levels, Red blood cell count, Diseases of the musculoskeletal system and connective tissue, Milk added to cereal, Bring up phlegm/sputum/mucus on most days, Haemoglobin concentration, Happiness, Fresh fruit intake, Platelet count, Coronary atherosclerosis, Diabetes, Superficial injury without mention of infection, Extrapyramidal disease and abnormal movement disorders, Coronary artery disease	N/A
	17p13.1	rs7226020	17:6570508:T>C	17	6570508	T	C	0.428001	0.00827351	0.00136584	6.05747	1.38276e-09	1.3808e-11	intergenic	KIAA0753	White blood cell count, Hard cardiovascular diseases, Pain in throat and chest, Hypertension, Disorders of vitreous body and globe, Carcinoma in situ of skin of trunk (controls excluding all cancers), Meteorin-like protein levels, Osteoclast-associated immunoglobulin-like receptor levels, Protein AMBP levels, Matrix metalloproteinase-12 levels, Bipolar disorder vs autism spectrum disorder (ordinary least squares (OLS)), ""Hypertension, essential"", Ear/vestibular disorder | non-cancer illness code, self-reported, Forced expiratory volume in 1-second (fev1), predicted, St john's wort/hypericum [ctsu] | treatment/medication code, Endometrial cancer (endometrioid histology), Deep venous thrombosis, Protein FAM3C levels, CD166 antigen levels, Interleukin-1 receptor-like 2 levels, Heart failure, Hypertensive diseases, Perineal laceration during delivery, Victim of physically violent crime, Pemphigoid, Standing height, Stroke | illnesses of adopted mother, Common variable immunodeficiency, Polyomavirus 2 JC VP1 antibody levels, CXADR-like membrane protein levels, Insulin-like growth factor-binding protein 2 levels, Tyrosine-protein kinase Mer levels, V-set and immunoglobulin domain-containing protein 2 levels, Receptor for advanced glycosylation end products levels, ""Asthma, unspecified (mode) (more control exclusions)"", Hypertension | non-cancer illness code, self-reported, ""Cluster headache, strict, including avohilmo"", Sodium warfarin | treatment/medication code, Proheparin-binding EGF-like growth factor levels, ""Asthma, unspecified (mode)"", Other chronic obstructive pulmonary disease, COPD, Anomalies of dental arch relationship, None of the above | vascular/heart problems diagnosed by doctor, Simple and mucoplurulent chronic bronchitis, Hand grip strength (left), ""Cluster headache, strict"", Carcinoma in situ of skin of trunk, Metalloproteinase inhibitor 4 levels, Disorders of vitreous body, Multivitamins +/- minerals | vitamin and mineral supplements, ""Cluster headache, wide,, including avohilmo"", Mumps / epidemic parotitis | non-cancer illness code, self-reported, Total testosterone levels, Cicatricial alopecia [scarring hair loss], Ropinirole | treatment/medication code, Inactive tyrosine-protein kinase transmembrane receptor ROR1 levels, Major coronary heart disease event excluding revascularizations, Acute bronchitis, Coronary angiopasty, Other and unspecified disorders of vitreous body, ""Chronic rhinitsi, nasopharyngitis and pharyngitis"", High blood pressure | vascular/heart problems diagnosed by doctor, Deep bite, Hand grip strength (right), Type 1 diabetes with peripheral circulatory complications, Total testosterone levels, Hypertension, Low-density lipoprotein receptor-related protein 11 levels, Interleukin-18-binding protein levels, Transferrin receptor protein 1 levels, Spondin-2 levels, Tumor necrosis factor receptor superfamily member 10A levels, Ischemic heart diseases, ""Ischaemic heart disease, wide definition"", Major coronary heart disease event, Unstable angina pectoris, ""Missing teeth due to accident, extraction or parodontitis"", Cholelithiasis/gall stones | non-cancer illness code, self-reported, Supplementary factors related to causes of morbidity and mortality classified elsewhere, Distal bite, Forceval capsule | treatment/medication code, Tyrosine-protein phosphatase non-receptor type substrate 1 levels, Complement component C1q receptor levels, Tumor necrosis factor receptor superfamily member 11A levels, Thrombomodulin levels, Interleukin-1 receptor type 2 measurement	N/A
	1q22	rs1109751	1:156469208:T>C	1	156469208	T	C	0.292913	0.00887465	0.00148495	5.97639	2.28135e-09	2.14933e-08	intronic	MEF2D	White blood cell count, Complications of labour and delivery, Disorders of other endocrine glands, Water intake, Traumatic subarachnoid haemorrhage, Ischemic heart disease, ""Other congenital malformations, not elsewhere classified"", Angina pectoris, Neurological, eye or psychiatric disease, Red cell distribution width, Monocyte percentage of white cells, Neutrophil count, ""Other soft tissue disorders, not elsewhere classified"", Pain in limb, All anxiety disorders, Coronary angiopasty, Venous thromboembolism, Malignant neoplasm of urinary organs (controls excluding all cancers), Presbycusis, Hypertension | non-cancer illness code, self-reported, Aspirin | treatment/medication code, Migraine | non-cancer illness code, self-reported, Noise effects on inner ear, Sumatriptan | treatment/medication code, Vitamin e | vitamin and/or mineral supplement use, Sex hormone-binding globulin levels adjusted for BMI, Sex hormone-binding globulin levels adjusted for BMI, Other disorders of circulatory system, Migraine, COVID-19 (RELEASE 4), Low affinity immunoglobulin gamma Fc region receptor II-b levels, Lung function (FEV1/FVC), Arabonate/xylonate levels, N-acetylglutamine levels, Neutrophil count, Disorders of synovium and tendon, Pain in joint, Disorders of parathyroid gland, None of the above | medication for pain relief, constipation, heartburn, None of the above | vascular/heart problems diagnosed by doctor, Cholesterol lowering medication | medication for cholesterol, blood pressure or diabetes, Simvastatin | treatment/medication code, Ibuprofen (e.g. nurofen) | medication for pain relief, constipation, heartburn, Number of treatments/medications taken, Able to walk or cycle unaided for 10 minutes, Surgery on leg arteries (other than for varicose veins), Imigran 50mg tablet | treatment/medication code, COVID-19 (hospitalized vs population) RELEASE 4, Red blood cell count, Coronary revascularization (ANGIO or CABG), ""Migraine, single triptan purchase ok & required. ICD-code if available is included"", DVT of lower extremities and pulmonary embolism, Malignant neoplasm of urinary organs, Paracetamol | medication for pain relief, constipation, heartburn, Angina | non-cancer illness code, self-reported, Aspirin | medication for pain relief, constipation, heartburn, Platelet count, Comparative height size at age 10, Comparative body size at age 10, Pulse rate, automated reading, Hypertension, Liver enzyme levels (alanine transaminase), Coronary atherosclerosis, Hypertension, Portal hypertension, Procollagen-lysine,2-oxoglutarate 5-dioxygenase 2 measurement, Matrix metalloproteinase-1 levels, Childhood body mass index, Cortisol levels, Monocyte count, ""Ischaemic heart disease, wide definition"", Angina | vascular/heart problems diagnosed by doctor, Both eyes | which eye(s) affected by hypermetropia (long sight), Monocyte count, Average weekly fortified wine intake, Drinking water intake, Disorders of globe, Left eye | which eye(s) affected by hypermetropia (long sight), Other diseases of blood and blood-forming organs, Chlamydia trachomatis tarp-D F1 antibody levels, Anomalies of respiratory system, congenital, Red blood cell count, Platelet count, Red cell distribution width, Platelet count, Plateletcrit, Ischemic heart diseases, Coronary atherosclerosis, Pulmonary embolism, Plateletcrit, High cholesterol | non-cancer illness code, self-reported, Blood pressure medication | medication for cholesterol, blood pressure, diabetes, or take exogenous hormones, Headache | pain type(s) experienced in last month, Standing height, Platelet crit, Frequency of unenthusiasm / disinterest in last 2 weeks, Alcohol intake frequency., Essential hypertension, Heel bone mineral density, beta-nerve growth factor levels, Soft tissue disorders, Salphingitis and oophoritis, Pulmonary heart disease, Platelet count, Monocyte count, Stroke | illnesses of mother, Ever addicted to alcohol, Pulse wave arterial stiffness index, Hypoparathyroidism, Circulatory disease nec, Coronary artery disease, Other disorders of arteries and arterioles, TestASV_16 (Bacteroides) prevalence, Coronary artery disease, White blood cell count, Paracetamol | treatment/medication code, High blood pressure | vascular/heart problems diagnosed by doctor, None of the above | medication for cholesterol, blood pressure or diabetes, Ibuprofen | treatment/medication code, Headaches for 3+ months, Pulse rate, Number of self-reported non-cancer illnesses, Skin colour, Sitting height, Other superficial mycoses, Congenital malformations of breast, High cholesterol, Cardiovascular disease, Neurological disease, Arterial stiffness index, Cerebral degeneration, unspecified, Fracture of unspecified part of femur, Ethyl beta-glucopyranoside levels, Body mass index	N/A
	9q21.2	rs17725735	9:78220432:A>C	9	78220432	A	C	0.215702	-0.00969689	0.00164305	-5.90176	3.59637e-09	2.75722e-08	downstream	GNAQ	Reticulocyte count, Malignant neoplasm of breast (controls excluding all cancers), Follow-up examination after treatment for malignant neoplasms, Weight loss, Osteoarthritis | non-cancer illness code, self-reported, None of the above | vascular/heart problems diagnosed by doctor, Light diy (eg: pruning, watering the lawn) | types of physical activity in last 4 weeks, Arm predicted mass (right), Hand grip strength (left), Serum 25-Hydroxyvitamin D levels, Low density lipoprotein cholesterol levels, Endometriosis of fallopian tube, ""Chromosomal abnormalities, not elsewhere classified"", Coagulation Factor X measurement, Alanine levels, Mannitol/sorbitol levels, Vitamin D levels, High blood pressure | vascular/heart problems diagnosed by doctor, No | major dietary changes in the last 5 years, Impedance of arm (left), Impedance of arm (right), Osteoarthrosis, Catechol O-methyltransferase measurement, N-acetylphenylalanine levels, Isoleucine levels, Tyrosine levels, X-24813 levels, Kynurenine levels, Red blood cell count, Mean corpuscular hemoglobin, ""Malignant neoplasm of breast, HER2-negative"", ""Malignant neoplasm of breast, HER2-negative (controls excluding all cancers)"", Mean corpuscular hemoglobin, Lymphocyte counts, ""Alzheimer’s disease, wide definition (more control exclusions)"", Instant coffee | coffee type, Yes, but not now, but have in the past | tinnitus, Fish oil (including cod liver oil) | mineral and other dietary supplements, Vitamin a | vitamin and mineral supplements, No | breathing problems responsible for leaving job, High blood pressure | illnesses of father, Glucosamine | mineral and other dietary supplements, Anosmia, Total testosterone levels, Coagulation factor Xa measurement, Lung function (FEV1/FVC), Pyruvate levels, Xanthine levels, Malignant neoplasm, Mean corpuscular volume, Red blood cell count, Duration of strenuous sports, Ankle spacing width (right), Vitamin b6 preparation | treatment/medication code, Ischemic heart disease, Orotidine levels, Lactate levels, Eosinophil percentage of white cells, ""Alzheimer’s disease, wide definition"", No, never | tinnitus, Eye trauma | non-cancer illness code, self-reported, Osteoarthrosis, localized, primary, Headaches (not migraine), Osteoarthritis, Serum 25-Hydroxyvitamin D levels, Bendrofluazide | treatment/medication code, Mean corpuscular volume, Impedance of whole body, Arm fat-free mass (right), Knee osteoarthritis, Cardiovascular disease, Sodium thyroxine | treatment/medication code, Lymphoid leukemia, chronic, X-12411 levels, Proline levels, Mean corpuscular volume, Red blood cell count, Diarrhoea and gastroenteritis of presumed infectious origin, Prurigo nodularis, Bioavailable testosterone levels, Coronary artery disease, Mean spheric corpuscular volume, Back pain | pain type(s) experienced in last month, Benign neoplasm: Cranial nerves, Benign neoplasm: Cranial nerves (controls excluding all cancers), Osteoarthritis of the hip or knee, Joint disorder, Calculus of ureter, Taurine levels	N/A
	14q24.2	rs2239222	14:72545177:A>G	14	72545177	A	G	0.364022	-0.0082548	0.00140454	-5.87724	4.17169e-09	3.75696e-08	intronic	DPF3	Irregular menses, Former alcohol drinker, ""Non-small cell lung cancer, adenocarcinoma (controls excluding all cancers)"", Length of mobile phone use, Impedance of leg (left), Sex hormone-binding globulin levels adjusted for BMI, Hypercholesterolemia, Charcot foot, Doxycycline | treatment/medication code, Interleukin-10 receptor B levels, Interleukin-1 receptor type 2 measurement, Primary thrombocytopenia, Coronary artery disease, Monocyte percentage of white cells, Mandibular molar that has failed to erupt because of obstruction by another tooth, Total testosterone levels, Hyperlipidemia, Merkel cell polyomavirus VP1 antibody levels, Leukemia inhibitory factor receptor levels, Pulmonary embolism and infarction, acute, Hematocrit, Migraine with aura, Eczema/dermatitis | non-cancer illness code, self-reported, ""Non-small cell lung cancer, adenocarcinoma"", Sex hormone-binding globulin levels, Ketoprofen | treatment/medication code, Myocardial infarction, Urticaria, Quinate levels, Platelet count, Acute alcohol intoxication, Vitamin a | vitamin and mineral supplements, Cardiac arrest, Sex hormone-binding globulin levels adjusted for BMI, Bioavailable testosterone levels, Efexor 37.5mg tablet | treatment/medication code, Urokinase-type plasminogen activator levels, Optic cup area, circulating leptin levels adjusted for BMI, circulating leptin levels adjusted for BMI, Family history of malignant neoplasm, Walk | types of transport used (excluding work), Abscess of anal and rectal regions, Musculoskeletal symptoms referable to limbs, C-reactive protein levels, C-C motif chemokine 20 levels, Monocyte percentage of white cells, Plateletcrit, Superficial injury of wrist and hand, ""Redundant prepuce, phimosis and paraphimosis"", Maternal care for known or suspected disproportion, Multivitamin+mineral preparations | treatment/medication code, Age when periods started (menarche), Mental and behavioural disorders due to cannabinoids, Liver enzyme levels (alanine transaminase), Total testosterone levels, C-reactive protein measurement, Corneal ulcer, Arthropathies in other diseases classified elsewhere, Sex hormone-binding globulin levels, Acute pulmonary heart disease, Migraine with aura and triptan purchases, Sex hormone-binding globulin levels, Sex hormone-binding globulin levels adjusted for BMI, Disorders of lipoid metabolism, Cerebrovascular disease, Tumor necrosis factor beta levels, Cholangitis, Monocyte differentiation antigen CD14 measurement, Disorders of phosphorus metabolism	N/A
	14q11.2	rs17880989	14:22844424:G>A	14	22844424	G	A	0.0244383	-0.025608	0.00437679	-5.85088	4.88986e-09	4.16371e-08	missense	MMP14	Cervical disc disorders, ""Diabetes, insuline treatment (Kela reimbursement)"", Crohn disease, 6mm strong meridian (left), Rheumatoid arthritis and other inflammatory polyarthropathies, Fracture of vertebral column without mention of spinal cord injury, FEV1, Abnormal granulation tissue, Peak expiratory flow, Fatty acid(12:1)_[M-H]1- levels, Systolic blood pressure, Diabetes mellitus, Umbilical hernia, Reticulocyte fraction of red cells, Lichen simplex chronicus and prurigo, Weight, Generalized skin eruption due to drugs and medicaments, Hiatus hernia, Cerebrovascular disease, Systolic blood pressure, Diacylglycerol_30:0_[M+H-H2O]1+ levels, Red cell distribution width, Red cell distribution width, ""Diabetes, insuline treatment (Kela reimbursement) (more control exclusions)"", Time spend outdoors in summer, Standing height, Lichen simplex chronicus, Ankle spacing width, Arm predicted mass (right), Whole body water mass, Hypertension, Neutrophil percentage of white cells, ""Other dorsopathies, not elsewhere classified"", Coronary revascularization (ANGIO or CABG), ""Type 2 diabetes, strict (exclude DM1)"", ""Other diabetes, wide definition"", High blood pressure | vascular/heart problems diagnosed by doctor, Hiatus hernia | non-cancer illness code, self-reported, ""Benign neoplasm: Pituitary gland, craniopharyngeal duct"", Essential hypertension, Mixed disorders of conduct and emotions (more control exclusions), Tinnitus, Height, Lung function (FEV1/FVC), Octadecanoid(C18H30O3)_[M-H]1- levels, Type 2 diabetes, Type 2 diabetes with other specified/multiple/unspecified complications, ""Type 2 diabetes, definitions combined, including avohilmo"", Statin medication, Reticulocyte count, Other vitamin | vitamin and/or mineral supplement use, Type 1 diabetes | non-cancer illness code, self-reported, Chronic lymphocytic | cancer code, self-reported, Disorders of coccyx, Diastolic blood pressure, Oxalate (ethanedioate) levels, Phosphatidylinositol_38:2_[M+H]1+ levels, Diastolic blood pressure, Benign neoplasm of other and unspecified endocrine glands, High light scatter reticulocyte count, Crohn's disease of large intestine, Hypothyroidism/myxoedema | non-cancer illness code, self-reported, Comparative height size at age 10, Abnormal movement, Angiopoietin-1 receptor levels, Creatinine levels, Phosphatidylcholine_37:4_[M+H]1+/Phosphatidylethanolamine_40:4_[M+H]1+/Phosphatidate_42:5_[M+NH4]1+ levels, Phosphatidylserine_40:3_[M+H]1+/Phosphatidylglycerol_40:5_[M+NH4]1+ levels, ""Type 2 diabetes, definitions combined"", ""Malignant neoplasm of eye, brain and central nervous system"", ""Benign neoplasm: Pituitary gland, craniopharyngeal duct (controls excluding all cancers)"", Smoked cigarette or pipe within last hour, Arm fat-free mass (right), Basal metabolic rate, Osteonecrosis, Liver enzyme levels (alanine transaminase), Hypertension, Urinary tract or kidney infection, Sleep apnea, Serum 25-Hydroxyvitamin D levels, Abnormality of gait, Disorders of sacrum, Alanine aminotransferase levels, Gamma glutamyl transferase levels, Phosphatidylethanolamine_37:3_[M-H]1- levels, Sphingomyelin_41:0_[M+H]1+ levels, Triacylglycerol_47:4_[M+NH4]1+ levels, ""Abnormal findings on examination of blood, without diagnosis"", Cervicobrachial syndrome, ""Diabetes, varying definitions"", Abnormal serum enzyme levels, ""Malignant neoplasm of eye, brain and central nervous system (controls excluding all cancers)"", High light scatter reticulocyte percentage of red cells, Other Chron's disease, Crohn's disease of small interstine, Trunk fat mass, Weight, Frequency of stair climbing in last 4 weeks, Pulse rate, automated reading, Forced expiratory volume in 1-second (fev1), predicted, Sleep disorders, Other and unspecified disorders of back, Lung function (FEV1/FVC), Red cell distribution width, N-acetylglucosamine/n-acetylgalactosamine levels, Eicosanoid(C20H30O3)_[M-H]1- levels	REBIMASTAT: lung cancer, breast cancer, prostate cancer, sarcoma; CTS-1027: hepatitis C virus infection
	19q13.31	rs4760	19:43648948:A>G	19	43648948	A	G	0.15848	0.0106304	0.00185054	5.74446	9.22128e-09	6.35661e-12	missense	PLAUR	Angina pectoris, Basophil count, Coronary revascularization (ANGIO or CABG), Neutrophil count, Glaucoma, Purpura and other haemorrhagic conditions, Lymphocyte counts, Monocyte percentage of white cells, Whole body water mass, Trunk predicted mass, Red cell distribution width, Ulcerative colitis, Vascular endothelial growth factor levels, Tumor necrosis factor ligand superfamily member 10 levels, Poly [ADP-ribose] polymerase 1 levels, Neutrophil count, Basophil count, 4-acetamidobutanoate levels, circulating leptin levels, Neutrophil count, Sum basophil neutrophil counts, Red cell distribution width, Lymphocyte percentage of white cells, Heart disease | illnesses of father, Eosinophil percentage of granulocytes, Giant cell arteritis, Arm predicted mass (right), Platelet crit, Number of depression episodes, Platelet count, Other chronic ischemic heart disease, unspecified, Caspase 8 levels, Laxity of ligament or hypermobility syndrome, Waist-to-hip ratio adjusted for BMI, Urate levels, Platelet count, Plateletcrit, ""Ischaemic heart disease, wide definition"", Coronary atherosclerosis, Injuries to the shoulder and upper arm, Unstable angina pectoris, Coronary angiopasty, Cerebral palsy and other paralytic syndromes, Monocyte count, Mean corpuscular hemoglobin concentration, Platelet count, Plateletcrit, Vitamin c | vitamin and mineral supplements, ""Cluster headache, strict, including avohilmo"", Standing height, Arm predicted mass (left), Lack of expected normal physiological development, White blood cell (leukocyte) count, Appendicular lean mass, Gingvival huperplasia, Scleritis, Spleen volume, Growth hormone levels, Cystatin C levels, DNA methylation-estimated granulocyte proportions, Gamma-glutamylleucine levels, Red cell distribution width, Monocyte count, Lymphocyte counts, Major coronary heart disease event, Coronary artery bypass grafting, Superficial injury of lower leg, Atorvastatin | treatment/medication code, Granulocyte count, White blood cell count, Difficulty not smoking for 1 day, Forced expiratory volume in 1-second (fev1), predicted, Arm fat-free mass (left), Eosinophill percentage, Sitting height, Syncope and collapse, Gastric or stomach ulcers, TRAIL levels, OTU97_11 (Parabacteroides) prevalence, Tumor necrosis factor receptor 2 levels, Mean platelet volume, X-23639 levels, Phosphatidylethanolamine_38:4_[M-H]1- levels, Red cell distribution width, Lymphocyte percentage of white cells, Rarely/never | workplace very dusty, Sum neutrophil eosinophil counts, White blood cell count (basophil), Granulocyte percentage of myeloid white cells, Mouth ulcers | mouth/teeth dental problems, Heart disease | illnesses of siblings, Feeling nervous, Myocardial infarction, Tartrate-resistant acid phosphatase type 5 levels, Tumor necrosis factor receptor superfamily member 10C levels, Appendicular lean mass, Macrophage inflammatory protein 1b levels, Interleukin-12p70 levels, Monocyte differentiation antigen CD14 measurement, Crohn's disease vs ulcerative colitis (ordinary least squares (OLS)), White blood cell count, Serum phosphate levels, Serum total protein level, N-acetylphenylalanine levels, Basophil count, Hard cardiovascular diseases, White blood cell count, Eosinophil percentage of white cells, Mean corpuscular hemoglobin concentration, ""Myocardial infarction, strict"", Basophil percentage of granulocytes, None of the above (group 1) | illnesses of siblings, Lymphocyte percentage, Red blood cell (erythrocyte) distribution width, Monocyte percentage, Coronary atherosclerosis, Ulcerative colitis, Resistin levels, TNF-related apoptosis-inducing ligand levels, Red cell distribution width, Lymphocyte counts, HDL cholesterol levels, Apolipoprotein A1 levels, Mean platelet volume, Hemoglobin concentration, Platelet count, Mean corpuscular hemoglobin concentration, Neutrophil percentage of white cells, Lymphocyte counts, Myocardial infarction, Eosinophil percentage of white cells, Diabetes | illnesses of siblings, ""Cluster headache, wide,, including avohilmo"", Number of jobs held, Length of menstrual cycle, Basal metabolic rate, Lymphocyte count, Arm fat-free mass (right), Motor disorders (more control exclusions), Myocardial infarction, Myocardial infarction, Angina, Myocardial infarction, Height, Platelet count, Frailty index, White blood cell count, Major coronary heart disease event excluding revascularizations, Mean platelet volume, Monocyte percentage of white cells, Ischemic heart diseases, Abnormalities of gait and mobility, Neutrophil count, Myeloid white cell count, Neutrophil percentage of granulocytes, Neutrophil percentage of white cells, Angina | non-cancer illness code, self-reported, Trunk fat-free mass, Neutrophill percentage, Neutrophill count, Whole body fat-free mass, Type of accident, Ischemic heart disease, Sporadic miscarriage, Inflammatory bowel disease, Coronary artery disease, Sexual and gender identity disorders, Monocyte differentiation antigen CD14, soluble measurement, Coronary artery disease, Effects of heat, cold and air pressure, Heel bone mineral density T score, Triglyceride levels, Lysophosphatidylethanolamine_22:4_[M-H]1- levels, circulating leptin levels adjusted for BMI	N/A
	17q22	rs2680688	17:58373163:T>C	17	58373163	T	C	0.608468	-0.00785366	0.00138457	-5.67226	1.40927e-08	1.13687e-07	intronic	MPO	Ischemic heart diseases, Monocyte percentage of white cells, Basophil count, Plateletcrit, Disorders of lipoprotein metabolism and other lipidaemias, ""Myocardial infarction, strict"", ""Atherosclerosis, excluding cerebral, coronary and PAD"", Ecg, heart rate, Doctor diagnosed tuberculosis, Proheparin-binding EGF-like growth factor levels, Monocyte count, Hematocrit, Hypertensive diseases (excluding secondary), ""Type 2 diabetes, definitions combined"", ""Type 2 diabetes, strict (exclude DM1)"", Type 2 diabetes without complications, Episodal and paroxysmal disorders, Myocardial infarction, None of the above | medication for cholesterol, blood pressure, diabetes, or take exogenous hormones, Other noninflammatory disorders of cervix uteri, Atrial fibrillation, Minerals - magnesium | treatment/medication code, Other and unspecified injuries of forearm, TestASV_17 (Bacteroides) abundance, Myeloperoxidase levels, Hemoglobin, Hard cardiovascular diseases, ""Stroke, including SAH"", Metabolic disorders, Other and unspecified iron deficiency, Iron deficiency anaemia, Endometriosis of pelvic peritoneum, Mean corpuscular hemoglobin, Monocyte percentage of white cells, Eosinophil percentage of granulocytes, Red blood cell (erythrocyte) distribution width, Mean corpuscular haemoglobin, Mean corpuscular volume, Platelet crit, Allergy to house dust mite | non-cancer illness code, self-reported, 3-methyl-2-oxobutyrate levels, Mean corpuscular hemoglobin, Major coronary heart disease event, Cerebrovascular diseases, Type 2 diabetes, Cerebral palsy and other paralytic syndromes, Synonym | fi7 , Ever smoked, Pulse rate, automated reading, Basophill percentage, Dosulepin | treatment/medication code, Basophil count, Hypertension, Anaemias, Coronary atherosclerosis, Peripheral atherosclerosis, Endometriosis, Monocyte count, Plateletcrit, Myeloproliferative diseases, Pulse rate, Appendicular lean mass, Red cell distribution width, Bezafibrate | treatment/medication code, Adenosine 3',5'-cyclic monophosphate (camp) levels, ""Hypertension, essential"", Hypertensive diseases, Eosinophil percentage of white cells, Mean corpuscular volume, Basophil percentage of white cells, Major coronary heart disease event excluding revascularizations, Other headache syndromes, Peripheral artery disease, ""Endomtriosis ASRM stages 1,2"", Superficial injury of thorax, Depression | non-cancer illness code, self-reported, Hemiplegia, Monocyte count, Alzheimer's disease or family history of Alzheimer's disease, TNF-related activation-induced cytokine levels, Hyperaldosteronism, Mean corpuscular volume, Platelet count, Mean corpuscular hemoglobin, Red cell distribution width, Hematocrit, Eosinophil counts, Cerebrovascular diseases (FINNGEN), STROKE, Antihypertensive medication - note that there are other indications, ""Ischaemic Stroke, excluding all haemorrhages"", ""Adverse effects, not elsewhere classified"", Cses or equivalent | qualifications, Red | hair colour (natural, before greying), Essential (haemorrhagic) thrombocythaemia, Intra-ocular pressure, corneal-compensated (left), Maximum heart rate during fitness test, Monocyte percentage, Depression, Intelligence, OTU97_74 (Alistipes) abundance, Heart failure, Hemoglobin concentration, Eosinophil counts, Red cell distribution width, ""Type 2 diabetes, wide definition"", Mean spheric corpuscular volume, ""Ischaemic heart disease, wide definition"", ""Stroke, excluding SAH"", Pure hypercholesterolaemia, Red cell distribution width, Other sexually transmitted chlamydial diseases, Mean corpuscular volume, Granulocyte percentage of myeloid white cells, Ever seen an un-real vision, Embolic stroke, Length of time at current address, Squamous cell carcinoma | cancer code, self-reported, Cystitis | non-cancer illness code, self-reported, Congestive heart failure (chf) nos, Appendicular lean mass, Bronchitis, Alzheimer's disease (late onset), Glutathione peroxidase 1 measurement	VERDIPERSTAT: Parkinson disease, amyotrophic lateral sclerosis, multiple system atrophy, semantic dementia
	5q31.2	rs11740931	5:138358221:G>A	5	138358221	G	A	0.185201	-0.00976366	0.00173969	-5.6123	1.99652e-08	1.95391e-07	intronic	KDM3B	Neutrophil count, Eosinophil percentage of white cells, ""Hypertension, essential"", Other heart diseases, ""Diseases of arteries, arterioles and capillaries (FINNGEN)"", For just reading/near work as you are getting older (called 'presbyopia') | reason for glasses/contact lenses, Asthma | blood clot, dvt, bronchitis, emphysema, asthma, rhinitis, eczema, allergy diagnosed by doctor, Age first had sexual intercourse, Whole body fat-free mass, Frequency of stair climbing in last 4 weeks, Body mass index (bmi), Leg fat mass (left), Fresh tomato intake, Atrial fibrillation, Basal metabolic rate, Foreign body in ear, Bioavailable testosterone levels, Coronary artery disease, Eosinophil counts, Mean reticulocyte volume, Hypertension, Hypertensive diseases (excluding secondary), Internar derangement of knee, Hypertensive diseases, Granulocyte percentage of myeloid white cells, College or university degree | qualifications, Bronchiectasis, Leg predicted mass (right), Leg fat percentage (right), Impedance of whole body, Alcohol intake frequency., Salad / raw vegetable intake, Red blood cell (erythrocyte) count, Respiratory distress of newborn, Sex hormone-binding globulin levels, Asthma, Gastroesophageal reflux disease or gastric reflux, Cardiac arrest and ventricular fibrillation, Coronary artery disease, Neutrophil percentage of white cells, Valvular heart disease including rheumatic fever, Angina pectoris, ""Complications of surgical and medical care, not elsewhere classified"", Cardiovascular diseases (excluding rheumatic etc), Ventolin 100micrograms inhaler | treatment/medication code, Sum eosinophil basophil counts, None of the above | blood clot, dvt, bronchitis, emphysema, asthma, rhinitis, eczema, allergy diagnosed by doctor, Gastro-oesophageal reflux (gord) / gastric reflux | non-cancer illness code, self-reported, Evening primrose oil | treatment/medication code, Atrial fibrillation | non-cancer illness code, self-reported, Complications following abortion and ectopic and molar pregnancy, Impedance of leg (left), Hip circumference, Arm fat mass (right), Cheese intake, Weight, Pulse rate, automated reading, Logmar, final (left), Respiratory and cardiovascular disorders specific to the perinatal period, Snoring, Myocardial infarction, Intelligence, ""Diseases of veins, lymphatic vessels and lymph nodes, not elsewhere classified (FINNGEN)"", Cerebrovascular diseases (FINNGEN), Polyarthropathies, Paroxysmal tachycardia, Sometimes | workplace very cold, Neutrophil percentage of white cells, Monocyte percentage of white cells, Eosinophil percentage of white cells, Mean sphered cell volume, Sodium in urine, Body fat percentage, Arm fat-free mass (right), Mean corpuscular volume, Leg fat mass (right), Eosinophill percentage, Arm predicted mass (left), Respiratory conditions due to other external agents, Asthma, Sex hormone-binding globulin levels, Helicobacter pylori UREA antibody levels, Alpha-L-iduronidase levels, Age at first sexual intercourse, Lung function (FEV1/FVC), Eosinophil counts, Mean corpuscular hemoglobin, Plateletcrit, Valvular operations, Body mass index (bmi), Arm fat mass (left), Arm fat percentage (right), Whole body water mass, Weight, Skin colour, Leg fat-free mass (left), Trunk fat percentage, Myocardial infarction, Age at first birth, Congenital anomalies of mouth/tongue, Cognitive performance, Disorders of lens, ""Complications of procedures, not elsewhere classified"", Atrial fibrillation and flutter with reimbursement, Atrial fibrillation and flutter, ""Ischaemic heart disease, wide definition"", None of the above | mineral and other dietary supplements, Leg predicted mass (left), Cervical spondylosis | non-cancer illness code, self-reported, Whole body fat mass, Year ended full time education, Trunk fat mass, Trunk predicted mass, Formally detained under part ii, mental health act 1983 | detention categories, Total testosterone levels, Atrial fibrillation and flutter, Myocardial infarction, Parental longevity (mother's age at death), Respiratory or ear-nose-throat disease, Emphysema or chronic bronchitis, Age at first sexual intercourse, Asthma, Mean corpuscular volume, Monocyte percentage of white cells, Mean spheric corpuscular volume, Cardiovascular diseases, Ischemic heart diseases, ""Diseases of veins, lymphatic vessels and lymph nodes, not elsewhere classified"", Other heart diseases, Neutrophil percentage of granulocytes, Eosinophil percentage of granulocytes, Emphysema/chronic bronchitis | blood clot, dvt, bronchitis, emphysema, asthma, rhinitis, eczema, allergy diagnosed by doctor, Omeprazole | treatment/medication code, Wheeze or whistling in the chest in last year, Asthma | non-cancer illness code, self-reported, Monocyte percentage, Arm fat-free mass (left), Arm predicted mass (right), Forced expiratory volume in 1-second (fev1), predicted percentage, Frequency of consuming six or more units of alcohol, Leg fat percentage (left), Neutrophill percentage, Number of cigarettes previously smoked daily, Hot drink temperature, Sex hormone-binding globulin levels, Esophageal disorder, FEV1, Age at first birth, Neutrophil count, Heart failure and antihypertensive medication, Cardiac arrhytmias, Non-rheumatic valve diseases, Coronary atherosclerosis, Other enthesopathies, Eosinophil counts, Emphysema/chronic bronchitis | non-cancer illness code, self-reported, A levels/as levels or equivalent | qualifications, Concept interpolation | fi9 , Omeprazole (e.g. zanprol) | medication for pain relief, constipation, heartburn, Benign neoplasm: Transverse colon (controls excluding all cancers), Leg fat-free mass (right), Trunk fat-free mass, Waist circumference, Comparative body size at age 10, Ankle spacing width, Arm fat percentage (left), Eosinophill count, Ferrous sulphate | treatment/medication code, Appendicular lean mass, Total testosterone levels, Ischemic heart disease, Cardiac dysrhythmias, Appendicular lean mass, Inflammatory conditions of jaw	N/A
	11q14.1	rs567007	11:85596294:A>G	11	85596294	A	G	0.163291	0.010192	0.00182831	5.57454	2.48191e-08	2.20671e-07	intronic	DLG2	Red cell distribution width, Hematocrit, Hemoglobin, None of the above (group 1) | illnesses of siblings, Hemoglobin concentration, Angina | vascular/heart problems diagnosed by doctor, Arthritis (nos) | non-cancer illness code, self-reported, Leg fat mass (left), Arm fat percentage (right), Body mass index (bmi), Years since last cervical smear test, Charcot foot, Feeling hurt, Interleukin-18 levels, 7-methylguanine levels, Hemoglobin concentration, STROKE, Gout, Wears glasses or contact lenses, Angina | non-cancer illness code, self-reported, None of the above | medication for pain relief, constipation, heartburn, Leg fat percentage (left), Daytime dozing / sleeping (narcolepsy), Arm fat percentage (left), Red blood cell (erythrocyte) distribution width, Age stroke diagnosed, Hereditary corneal dystrophies, Essential hypertension, Acromegaly and pituitary gigantism, Coronary atherosclerosis, Varicella zoster virus glycoproteins E and I antibody levels, OTU97_11 (Parabacteroides) prevalence, N-acetylleucine levels, Age when periods started (menarche), Arm fat mass (left), Leg fat percentage (right), Sex hormone-binding globulin levels, Arthritis (not osteoarthritis), Malignant neoplasm of rectum, rectosigmoid junction, and anus, Interferon gamma-induced protein 10 levels, Amino-terminal enhancer of split measurement, N6-carbamoylthreonyladenosine levels, 5-methylcytidine levels, Red blood cell count, Mean time to correctly identify matches, 3mm asymmetry index (left), Impedance of whole body, Amias 2mg tablet | treatment/medication code, Peripheral vascular disease, unspecified, von Willebrand factor A domain-containing protein 2 measurement, Red cell distribution width, Heart disease | illnesses of siblings, Sometimes | worked with paints, thinners or glues, Aspirin | treatment/medication code, Ever thought that life not worth living, Age started wearing glasses or contact lenses, Body fat percentage, Body mass index (bmi), Number of self-reported non-cancer illnesses, Impedance of leg (right), Comparative height size at age 10, Dihydrocodeine | treatment/medication code, Hypertension, Senna | treatment/medication code, Benign neoplasm: Oesophagus (controls excluding all cancers), Liver/hepatocellular cancer | cancer code, self-reported, OTU97_17 (Parabacteroides) abundance, Keratitis, ""Gout, unspecified"", Diabetic neuropathy, None of the above | medication for cholesterol, blood pressure or diabetes, Family history of malignant neoplasm, White | bread type, Ease of skin tanning, Waist circumference, Dermovate cream | treatment/medication code, Diaphragmatic hernia, Cardicor 1.25mg tablet | treatment/medication code, Palpitations, Effects of other external causes, C_Alphaproteobacteria prevalence, OTU99_11 (Parabacteroides) prevalence, TestASV_10 (Parabacteroides) prevalence, Phenyllactate (pla) levels, Aspirin | medication for pain relief, constipation, heartburn, Omeprazole (e.g. zanprol) | medication for pain relief, constipation, heartburn, Beef intake, Sitting height, Impedance of leg (left), Haemoglobin concentration, Leg fat mass (right), Length of time at current address, Arm fat mass (right), Forced expiratory volume in 1-second (fev1), predicted, Disorders of lipoid metabolism, Hypercholesterolemia, Hyperlipidemia, Benign neoplasm: Oesophagus, Choline phosphate levels, N2,n2-dimethylguanosine levels, Salphingitis and oophoritis, ""Gout, FINNGEN"", High cholesterol | non-cancer illness code, self-reported, Tea intake, Loratadine | treatment/medication code, Candesartan cilexetil | treatment/medication code, Standing height, Hodgkin lymphoma, Retinal problem, Nitromin 400micrograms cfc-free spray | treatment/medication code, Coronary artery disease, Cathepsin L1 levels, Coronary artery disease	N/A
	3q21.3	rs62266959	3:129423535:G>A	3	129423535	G	A	0.0785462	-0.0139364	0.002512	-5.54795	2.89032e-08	2.54867e-07	intronic	IFT122	Neutrophil count, Renal failure, Poisoning by medicine, ""Other or unspecified ileus, impaction or obstruction"", White blood cell count, Sum basophil neutrophil counts, Current | smoking status, Standing height, Minerals - magnesium | treatment/medication code, Heel bone mineral density, Other adrenocortical overactivity, Coronary artery disease, Thyroiditis, Rarely/never | workplace very cold, Impedance of whole body, Overall health rating, Heel quantitative ultrasound index (qui), direct entry, Heel bone mineral density (bmd) t-score, automated, Immunodeficiencies, Impedance of arm (left), Other chronic ischemic heart disease, unspecified, Prostate cancer, Abdominal subcutaneous adipose tissue volume, Alzheimer's disease (late onset), TestASV_37 (Ruminococcaceae) prevalence, Chronic lymphocytic thyroiditis, Mean corpuscular volume, Neutrophil count, Monocyte percentage of white cells, Malignant neoplasm, Other malignant neoplasms of skin (=non-melanoma skin cancer) (controls excluding all cancers), ""Nerve, nerve root and plexus disorders"", Malignant neoplasm of prostate, Meniscus derangement, Superficial injury of shoulder and upper arm, Aspirin | treatment/medication code, Left-handed | handedness (chirality/laterality), Yes | breathing problems during period of job, Heel broadband ultrasound attenuation, direct entry, Forced vital capacity (fvc), Chronic mastoiditis, Heel bone mineral density (bmd), Benign neoplasm: Anus and anal canal (controls excluding all cancers), Benign lipomatous neoplasm of skin and subcutaneous tissue of other and unspecified sites, Knee osteoarthritis, ""Other and unspecified malignant neoplasms of lymphoid, haematopoietic and related tissue"", Hypertension, Cardiovascular disease, Chronic skin ulcers | non-cancer illness code, self-reported, F_Acidaminococcaceae prevalence, Coronary artery disease, Glutamate levels, malignant neoplasm of male genital organs (controls excluding all cancers), Carpal tunnel syndrome, Sum neutrophil eosinophil counts, Lymphocyte counts, Eczema/dermatitis | non-cancer illness code, self-reported, Right-handed | handedness (chirality/laterality), Amlodipine | treatment/medication code, Forced vital capacity (fvc), best measure, Liver enzyme levels (alanine transaminase), Ischemic heart disease, Zolmitriptan | treatment/medication code, Dermatologic disease, Herpes simplex virus 1 mgG-1 antibody levels, Premature beats, Interleukin-12p70 levels, Resistin levels, Platelet count, Lymphocyte counts, Monocyte count, ""Poisoning by drugs, medicaments and biological substances"", Pain in thoracic spine, College or university degree | qualifications, ""Inguinal or femoral hernia, bilateral"", Hip circumference, Fluticasone | treatment/medication code, Benign neoplasm: Anus and anal canal, Mean corpuscular volume, None of the above (group 1) | illnesses of adopted siblings, Interleukin-1 receptor type 2 measurement, Chronic thyroiditis, White blood cell count, Lymphocyte counts, Malignant neoplasm of skin (controls excluding all cancers), Malignant neoplasm of prostate (controls excluding all cancers), malignant neoplasm of male genital organs, Other disorders of patella, Paralytic ileus and intestinal obstruction, Granulocyte count, Myeloid white cell count, Monocyte count, Monocyte percentage, Comparative height size at age 10, Mean corpuscular haemoglobin, Plavix 75mg tablet | treatment/medication code, Irritable mood, Angiostatin measurement, Procollagen galactosyltransferase 1 measurement, Pallor and flushing, ""Inguinal hernia, bilateral"", White blood cell (leukocyte) count, Sitting height, Immunodeficiency with predominantly antibody defects, Other nonthrombocytopenic purpura, Eczema or dermatitis, Anti-Epstein-Barr virus IgG seropositivity, Benign neoplasm of pituitary gland and craniopharyngeal duct (pouch), Anti-influenza A virus IgG levels, White blood cell count, Monocyte count, Neutrophil count, Impedance of arm (right), Immature reticulocyte fraction, Neutrophill count, ""Other and unspecified malignant neoplasms of lymphoid, haematopoietic and related tissue (controls excluding all cancers)"", Benign lipomatous neoplasm of skin and subcutaneous tissue of other and unspecified sites (controls excluding all cancers), Unspecified monoarthritis, Duodenitis, Chronic sinusitis, Platelet-derived growth factor BB levels, Receptor for advanced glycosylation end products levels	N/A
	3p14.3	rs6792170	3:56924330:G>A	3	56924330	G	A	0.626644	-0.00774288	0.00139716	-5.54187	2.99261e-08	3.01479e-07	intronic	ARHGEF3	Mean platelet volume, Ischemic heart diseases, Pain associated with micturition, Mean platelet (thrombocyte) volume, Overall health rating, Cardiomyopathy, Heart failure, OTU97_126 (Prevotella) prevalence, OTU97_21 (Parasutterella) prevalence, Cancer of oropharynx, Mean platelet volume, High blood pressure | vascular/heart problems diagnosed by doctor, Platelet count, Neoclarityn 5mg tablet | treatment/medication code, Corrected insulin response adjusted for insulin sensitivity index, Phosphatidylcholine_40:5_[M+H]1+ levels, Platelet count, Angina pectoris, Testicular dysfunction, Salazopyrin 500mg tablet | treatment/medication code, Tumor necrosis factor ligand superfamily member 14 levels, Neutralising antibody response to interferon beta therapy in multiple sclerosis (antibody titre; IFNβ-1a subcutaneous and intramuscular), Phosphatidylcholine_38:5_[M+H]1+/Phosphatidylethanolamine_41:5_[M+H]1+/Phosphatidate_43:6_[M+NH4]1+ levels, ""Redundant prepuce, phimosis and paraphimosis"", Platelet crit, Mixed specific developmental disorders, CXCL11 levels, OTU99_150 (Prevotella) prevalence, Other cardiomyopathy, ""Ischaemic heart disease, wide definition"", Angina | non-cancer illness code, self-reported, None of the above | vascular/heart problems diagnosed by doctor, Keyed up or on edge during worst period of anxiety, Tongue abnormality, Sushi, von Willebrand factor type A, EGF and pentraxin domain-containing protein 1 measurement, Plasminogen activator inhibitor 1 measurement, Mean platelet volume, Chest pain or discomfort walking normally, Angina | vascular/heart problems diagnosed by doctor, Blood pressure medication | medication for cholesterol, blood pressure or diabetes, Platelet count, Diazepam | treatment/medication code, Cardiovascular disease, Neutralising antibody response to interferon beta therapy in multiple sclerosis (presence of antibodies; IFNβ-1a subcutaneous and intramuscular), Hypertension | non-cancer illness code, self-reported, Other contact dermatitis, Other noninfective disordersof lymphatic vessels and lymph nodes, Pregabalin | treatment/medication code, Hypertension, Angina, Platelet count, Coronary revascularization (ANGIO or CABG), Shortness of breath walking on level ground, Dried fruit intake, ""Dependence on enabling machines and devices, not elsewhere classified"", Testicular hypofunction, Spontaneous pneumothorax/recurrent pneumothorax | non-cancer illness code, self-reported, Self-rated health, Icd10: c18.9 colon, unspecified | underlying (primary) cause of death, Trefoil factor 2 levels, Interleukin-6 levels	N/A
	7p15.3	rs13227860	7:22114836:G>A	7	22114836	G	A	0.325017	0.00798641	0.00144284	5.5352	3.1088e-08	9.80985e-08	downstream	RAPGEF5	Hypertensive diseases (excluding secondary), Maternal care for other known or suspected fetal problems, Hypertension | non-cancer illness code, self-reported, Semiskimmed | type milk consumed, Specific development disorders of speech and language, Vitiligo, Keppra 250mg tablet | treatment/medication code, Appendicular lean mass, White blood cell count, Coronary atherosclerosis, Reticulocyte count, Retinal detachments and breaks, Appendicular lean mass, Essential hypertension, Malaise and fatigue, Tumor necrosis factor receptor superfamily member 9 levels, CD5 levels, High light scatter reticulocyte count, Immature fraction of reticulocytes, Diastolic blood pressure, Leucine levels, Neuroblastoma (11q deletion), High light scatter reticulocyte count, Fever of other and unknown origin, Heart failure and coronary heart disease, Standing height, Other and unspecified injuries of wrist and hand, Precordial pain, Obstructive chronic bronchitis, 4E-BP1 levels, Stiffness of joint, Other disorders of ear, Total cholesterol levels, Gamma glutamyl transferase levels, Heel bone mineral density T score, Diastolic blood pressure, automated reading, Lymphocyte counts, Hemoglobin, Hematocrit, Diabetes mellitus in pregnancy, Other (e.g. cornflakes, frosties) | cereal type, Blood pressure medication | medication for cholesterol, blood pressure or diabetes, None of the above | vascular/heart problems diagnosed by doctor, Leg predicted mass (right), Oesophagitis/barretts oesophagus | non-cancer illness code, self-reported, Fracture of neck, Hypromellose | treatment/medication code, von Willebrand factor measurement, Haemorrhoidal disease, Height, Alanine levels, Immature fraction of reticulocytes, White blood cell count, Hypopituitarism, Ulcerative rectosigmoiditis, Bendroflumethiazide | treatment/medication code, Relative age of first facial hair, Ventouse, vacuum extraction | delivery methods, Low density lipoprotein cholesterol levels, Problems related to care-provider dependency, Other disorders of liver, Hypertension, Balsalazide disodium | treatment/medication code, Isoleucine levels, N-acetyltaurine levels, 3-methyl-2-oxovalerate levels, Reticulocyte fraction of red cells, Lymphocyte counts, Otosclerosis, Heel bone mineral density, Appendicular lean mass, Coronary artery disease, Direct low density lipoprotein cholesterol levels, Hemoglobin levels, White blood cell count, High light scatter reticulocyte percentage of red cells, Coronary artery bypass grafting, Superficial injury of head, High blood pressure | vascular/heart problems diagnosed by doctor, Alendronate sodium | treatment/medication code, Hypertension, Leg fat-free mass (right), Postzoster neuralgia, Lung cancer | cancer code, self-reported, vWF levels, PD-L1 levels, Systolic blood pressure, automated reading, Lymphocyte counts, Systolic blood pressure, X-24228 levels, Coronary revascularization (ANGIO or CABG), Immature reticulocyte fraction, Hypercholesterolemia, CCL25 levels, Waist-to-hip ratio adjusted for BMI, Apolipoprotein A1 levels	N/A
	10q26.2	rs11244896	10:126235663:A>G	10	126235663	A	G	0.139368	0.0106826	0.00195132	5.47455	4.38621e-08	3.9359e-07	intronic	ADAM12	Embedded and impacted teeth, Arm fat mass (right), 6mm cylindrical power (left), Myocardial infarction, Bundle branch block, C_Erysipelotrichia abundance, F_Erysipelotrichaceae abundance, O_Erysipelotrichales abundance, Acquired acanthosis nigricans, Other symptoms referable to back, Diseases of the musculoskeletal system and connective tissue, Vitamin b | vitamin and mineral supplements, Body mass index (bmi), Disorders of lipoid metabolism, Gastritis/gastric erosions | non-cancer illness code, self-reported, Ambidextrousness, Other adrenocortical overactivity, Other specific joint derangements/joint disorders, Use both right and left hands equally | handedness (chirality/laterality), Recent thoughts of suicide or self-harm, Retinal problem, Zanidip 10mg tablet | treatment/medication code, Suppurative and unspecified otitis media, TestASV_40 (Barnesiella) prevalence, Aspergillosis, Toxic effect of carbon monoxide, Symptoms and signs involving the digestive system and abdomen, Arm fat percentage (left), Other chronic ischemic heart disease, unspecified, Age at first birth, Helminthiases, Recent feelings of tiredness or low energy, Body mass index (bmi), Abnormal findings on diagnostic imaging of central nervous system, Creatinine (enzymatic) in urine, Arm fat mass (left), Age of primiparous women at birth of child, Hyperlipidemia, Coronary artery disease, Disorders of adrenal glands, Fibrinogen measurement, Intestinal helminthiases, ""Disorders of thyroid, IBD co-morbidities"", Arm fat percentage (right), 3mm cylindrical power (left), Number of pregnancy terminations, Viscotears liquid eye gel | treatment/medication code, Ischemic heart disease, Disorders of bilirubin excretion, Hypertensive diseases (excluding secondary), Coronary atherosclerosis, D-dimer measurement, Standing height, Protein delta homolog 1 levels, Left bundle branch block, Neuromyelitis optica (AQP4-IgG-positive), Coronary artery disease	N/A
	14q24.2	rs6573939	14:70224238:T>C	14	70224238	T	C	0.567862	0.00746377	0.00136422	5.47107	4.4732e-08	3.63067e-07	intronic	COX16	Motor disorders (more control exclusions), Motor disorders, Neck problem/injury | non-cancer illness code, self-reported, High cholesterol, Type 2 diabetes with ketoacidosis, Melanoma in situ of other and unspecified parts of face, Narcolepsy and cataplexy, Myocardial infarction, Stomatitis and mucositis, OTU99_108 (Cytophagales) prevalence, OTU97_95 (Cytophagales) prevalence, Statin medication, Gastro-oesophageal reflux disease, Fracture of forearm, Usual length of each night shift during mixed shift periods, Low density lipoprotein cholesterol levels, Doctor diagnosed bronchiectasis, Myocardial infarction, Myocardial infarction, Disorders of lacrimal system, Type 1 diabetes, SPARC-related modular calcium-binding protein 1 measurement, Coronary artery disease, Acute upper respiratory infections, Malnutrition, Hemorrhoids, Prostate cancer, Amyloid-like protein 1 levels, C_Negativicutes prevalence, O_Selenomonadales prevalence, Angina pectoris, Asthma, Alkalosis, HDL cholesterol, Injuries to the elbow and forearm, Atopic dermatitis, Witnessed sudden violent death, Cycle | transport type for commuting to job workplace, None of the above | why stopped smoking, Keppra 250mg tablet | treatment/medication code, Ectonucleoside triphosphate diphosphohydrolase 5 levels, Otalgia, LDL cholesterol, Injuries to the hip and thigh, Complications following myocardial infarction, Streptococcus and staphylococcus as the cause of diseases classified to other chapters, LDL cholesterol, ""Sequelae of injuries, of poisoning and of other consequences of external causes"", Purpura and other haemorrhagic conditions, Cholesterol lowering medication | medication for cholesterol, blood pressure or diabetes, Percentage of invited food questionnaires completed, Melanoma in situ of other and unspecified parts of face (controls excluding all cancers), Abdominal hernia | non-cancer illness code, self-reported, Coronary artery disease, Stomatitis and mucositis (ulcerative)	N/A
Supplementary Table 8e. Annotated novel CAD loci identified in MTAG CAD+AAA multi-trait meta-analysis
	LOCUS	ID	SNP	CHR	POS	REF	ALT	FRQ	BETA	SE	Z	P_MTAG	P_CPASSOC	CONSEQUENCE	CANDIDATE_GENE	PHEWAS	DRUGS
	20q11.23	rs2247054	20:38736338:T>C	20	38736338	T	C	0.46977	0.00901169	0.00135357	6.6577	2.7814e-11	6.98587e-11	intergenic	PPP1R16B	Mean corpuscular hemoglobin, Other joint disorders, Other malignant neoplasms of skin (=non-melanoma skin cancer), ""Ischaemic heart disease, wide definition"", Malignant neoplasm of skin, Duration of walks, Standing height, Other disorders of breast and lactation associated with childbirth, Zopiclone | treatment/medication code, Back pain, Angina pectoris, Brain haemorrhage | non-cancer illness code, self-reported, Mean corpuscular hemoglobin concentration, Mean platelet volume, Unspecified mental disorder, Pure hypercholesterolaemia, Seen a psychiatrist for nerves, anxiety, tension or depression, Abscess of anal and rectal regions, Chest pain or discomfort walking normally, High light scatter reticulocyte count, Soya | milk type used, Severe depression | illnesses of mother, Ever felt worried, tense, or anxious for most of a month or longer, Manufactured cigarettes | type of tobacco previously smoked, Seen doctor (gp) for nerves, anxiety, tension or depression, Beef intake, 6mm weak meridian (right), Belief that own life is meaningful, Birth weight of first child, Trunk fat percentage, Cimetidine | treatment/medication code, Internal derangement of knee, Endometrial cancer (Non-endometrioid histology), Fracture shoulder / scapula | non-cancer illness code, self-reported, COVID-19 (predicted covid from self-reported symptoms vs predicted or self-reported non-covid) RELEASE 4, Depression (broad), Degeneration of macula and posterior pole of retina, Obsessive-compulsive disorders, Glutarylcarnitine (c5-dc) levels, Mean corpuscular hemoglobin concentration, Angina pectoris, Hodgkin lymphoma (controls excluding all cancers), Ill-defined and unknown causes of mortality, General happiness, Leg fat percentage (right), Hodgkin lymphoma, Vascular dementia (undefined), Fracture rib | non-cancer illness code, self-reported, ""Molar incisor hypoplasia, with caries"", Psychological or psychiatric problem, Other disorders of soft tissues, Fracture of ankle and foot, Bipolar disorder vs ADHD (ordinary least squares (OLS)), Abnormality of red blood cells, Schizophrenia vs major depressive disorder (ordinary least squares (OLS)), Schizophrenia vs autism spectrum disorder (ordinary least squares (OLS)), STROKE, Reticulocyte fraction of red cells, High light scatter reticulocyte percentage of red cells, Medication prescribed to you (for at least two weeks) | substances taken for anxiety, Hand-rolled cigarettes | type of tobacco previously smoked, Lisinopril | treatment/medication code, None of the above | qualifications, Health precaution | reason for reducing amount of alcohol drunk, Family relationship satisfaction, Pork intake, Torticollis, Insomnia | non-cancer illness code, self-reported, Chronic hepatitis, Mean corpuscular hemoglobin, Red blood cell count, Instant coffee | coffee type, 20 to less-than-30 hours | work hours - lumped category, Arm fat percentage (left), Body fat percentage, Number of incorrect matches in round, Disorder of the sleep-wake schedule, Hepacon b12 1mg/1ml injection | treatment/medication code, Cervicalgia, Reticulocyte fraction of red cells, All anxiety disorders, ""Stroke, excluding SAH"", College or university degree | qualifications, Ever worried more than most people would in similar situation, No bipolar or depression | bipolar and major depression status, Co-dydramol | treatment/medication code, Birth weight, Getting up in morning, 3mm weak meridian (left), Sex hormone-binding globulin levels adjusted for BMI, Benign neoplasm of colon, Fracture shaft of femur | non-cancer illness code, self-reported, Schizophrenia vs Tourette's syndrome and other tic disorders (ordinary least squares (OLS)), Schizophrenia vs ADHD (ordinary least squares (OLS)), Red blood cell count, Mean platelet volume, Medical abortion, Hard cardiovascular diseases, Cses or equivalent | qualifications, Talking therapies, such as psychotherapy, counselling, group therapy or cbt | activities undertaken to treat anxiety, Leg pain when walking uphill or hurrying, 3mm weak meridian (right), Dried fruit intake, Diastolic blood pressure, manual reading, Sex hormone-binding globulin levels adjusted for BMI, Narcolepsy and cataplexy, Other specified and unspecified disorders of eyelid, Macular degeneration (senile) of retina nos, ""Coxarthrosis, primary"", Coronary artery bypass grafting, Irritability, Lifetime number of sexual partners, Time spend outdoors in summer, Recent trouble relaxing, Intracerebral hemorrhage, TestASV_45 (Clostridiales) prevalence, OTU97_30 (Roseburia) prevalence, ADHD vs anorexia nervosa (ordinary least squares (OLS))	N/A
	16q22.2	rs145973320	16:70949510:T>C	16	70949510	T	C	0.0566573	-0.0189172	0.00292209	-6.47386	9.55312e-11	2.85992e-10	intronic	CLEC18A	Platelet count, Reticulocyte fraction of red cells, High light scatter reticulocyte count, Hemoglobin, Coronary artery bypass grafting, Insomnia, Heart disease | illnesses of father, Heart attack | vascular/heart problems diagnosed by doctor, High light scatter reticulocyte count, Hemoglobin concentration, O levels/gcses or equivalent | qualifications, Platelet crit, Lamotrigine | treatment/medication code, Other peripheral nerve disorders, Haptoglobin measurement, Apolipoprotein A-I measurement, OTU99_53 (Aestuariispira) abundance, Cys-gly, oxidized levels, Hemoglobin concentration, Coronary revascularization (ANGIO or CABG), Never | smoking status, Heart attack/myocardial infarction | non-cancer illness code, self-reported, Mean sphered cell volume, Longest period spent worried or anxious, Ginkgo forte tablet | treatment/medication code, Red blood cell (erythrocyte) count, Likelihood of resuming smoking, Able to confide, Nitrogen dioxide air pollution; 2007, High blood pressure | illnesses of adopted father, Motor neuron disease, Myocardial infarction, High cholesterol, Rosiglitazone 1mg / metformin 500mg tablet | treatment/medication code, F_Lachnospiraceae abundance, Serious illness, injury or assault of a close relative | illness, injury, bereavement, stress in last 2 years, COPD-related respiratory insufficiency, High light scatter reticulocyte count, Haptoglobin measurement, Coagulation factor VII measurement, Hematocrit, Hematocrit, ""Disorders of thyroid, IBD co-morbidities"", Reticulocyte count, High cholesterol | non-cancer illness code, self-reported, Other or ill-defined heart diseases, Relative age of first facial hair, Haematocrit percentage, Trazodone | treatment/medication code, Coronary artery disease, Myocardial infarction, Trauma exposure, OTU97_50 (Aestuariispira) abundance, Red blood cell count, Plateletcrit, Coronary angiopasty, Angina pectoris, Major coronary heart disease event, ""Disorders of ocular muscles, binocular movement, accommodation and refraction"", Streptococcal septicaemia, Yes, because of other reasons | major dietary changes in the last 5 years, Nitrogen dioxide air pollution; 2005, Chronic hepatitis NAS, Myocardial infarction, Myocardial infarction, Hepatitis, TestASV_45 (Clostridiales) prevalence, Platelet count, Mean spheric corpuscular volume, Reticulocyte count, Statin medication, Strabismus, Other strabismus, Hematocrit, Red blood cell count, Townsend deprivation index at recruitment, Time to complete round, Salamol 100micrograms inhaler | treatment/medication code, Motor neuron disease (with DMD), Low density lipoprotein cholesterol levels, Liver enzyme levels (alanine transaminase), Dyshidrosis [pompholyx], Smoking behaviour (cigarette pack-years), TestASV_5 (Bacteroides) prevalence, Systolic blood pressure, automated reading, High light scatter reticulocyte percentage of red cells, Soft tissue disorders, No | major dietary changes in the last 5 years, Respiratory insufficiency, Nitrogen dioxide air pollution; 2006, Lifetime number of same-sex sexual partners, Childhood sunburn occasions, Extreme obesity with alveolar hypoventilation, Heel bone mineral density, Diabetes | illnesses of adopted siblings, Nasal polyps, OTU97_34 (Ruminococcus) prevalence, Cortisone levels, Red blood cell count, Diseases of the musculoskeletal system and connective tissue, Milk added to cereal, Bring up phlegm/sputum/mucus on most days, Haemoglobin concentration, Happiness, Fresh fruit intake, Platelet count, Coronary atherosclerosis, Diabetes, Superficial injury without mention of infection, Extrapyramidal disease and abnormal movement disorders, Coronary artery disease	N/A
	17p13.1	rs7226020	17:6570508:T>C	17	6570508	T	C	0.428001	0.00826549	0.00136533	6.05386	1.41419e-09	4.80091e-09	intergenic	KIAA0753	White blood cell count, Hard cardiovascular diseases, Pain in throat and chest, Hypertension, Disorders of vitreous body and globe, Carcinoma in situ of skin of trunk (controls excluding all cancers), Meteorin-like protein levels, Osteoclast-associated immunoglobulin-like receptor levels, Protein AMBP levels, Matrix metalloproteinase-12 levels, Bipolar disorder vs autism spectrum disorder (ordinary least squares (OLS)), ""Hypertension, essential"", Ear/vestibular disorder | non-cancer illness code, self-reported, Forced expiratory volume in 1-second (fev1), predicted, St john's wort/hypericum [ctsu] | treatment/medication code, Endometrial cancer (endometrioid histology), Deep venous thrombosis, Protein FAM3C levels, CD166 antigen levels, Interleukin-1 receptor-like 2 levels, Heart failure, Hypertensive diseases, Perineal laceration during delivery, Victim of physically violent crime, Pemphigoid, Standing height, Stroke | illnesses of adopted mother, Common variable immunodeficiency, Polyomavirus 2 JC VP1 antibody levels, CXADR-like membrane protein levels, Insulin-like growth factor-binding protein 2 levels, Tyrosine-protein kinase Mer levels, V-set and immunoglobulin domain-containing protein 2 levels, Receptor for advanced glycosylation end products levels, ""Asthma, unspecified (mode) (more control exclusions)"", Hypertension | non-cancer illness code, self-reported, ""Cluster headache, strict, including avohilmo"", Sodium warfarin | treatment/medication code, Proheparin-binding EGF-like growth factor levels, ""Asthma, unspecified (mode)"", Other chronic obstructive pulmonary disease, COPD, Anomalies of dental arch relationship, None of the above | vascular/heart problems diagnosed by doctor, Simple and mucoplurulent chronic bronchitis, Hand grip strength (left), ""Cluster headache, strict"", Carcinoma in situ of skin of trunk, Metalloproteinase inhibitor 4 levels, Disorders of vitreous body, Multivitamins +/- minerals | vitamin and mineral supplements, ""Cluster headache, wide,, including avohilmo"", Mumps / epidemic parotitis | non-cancer illness code, self-reported, Total testosterone levels, Cicatricial alopecia [scarring hair loss], Ropinirole | treatment/medication code, Inactive tyrosine-protein kinase transmembrane receptor ROR1 levels, Major coronary heart disease event excluding revascularizations, Acute bronchitis, Coronary angiopasty, Other and unspecified disorders of vitreous body, ""Chronic rhinitsi, nasopharyngitis and pharyngitis"", High blood pressure | vascular/heart problems diagnosed by doctor, Deep bite, Hand grip strength (right), Type 1 diabetes with peripheral circulatory complications, Total testosterone levels, Hypertension, Low-density lipoprotein receptor-related protein 11 levels, Interleukin-18-binding protein levels, Transferrin receptor protein 1 levels, Spondin-2 levels, Tumor necrosis factor receptor superfamily member 10A levels, Ischemic heart diseases, ""Ischaemic heart disease, wide definition"", Major coronary heart disease event, Unstable angina pectoris, ""Missing teeth due to accident, extraction or parodontitis"", Cholelithiasis/gall stones | non-cancer illness code, self-reported, Supplementary factors related to causes of morbidity and mortality classified elsewhere, Distal bite, Forceval capsule | treatment/medication code, Tyrosine-protein phosphatase non-receptor type substrate 1 levels, Complement component C1q receptor levels, Tumor necrosis factor receptor superfamily member 11A levels, Thrombomodulin levels, Interleukin-1 receptor type 2 measurement	N/A
	1q22	rs1109751	1:156469208:T>C	1	156469208	T	C	0.292913	0.00887121	0.0014844	5.9763	2.28262e-09	8.77068e-09	intronic	MEF2D	White blood cell count, Complications of labour and delivery, Disorders of other endocrine glands, Water intake, Traumatic subarachnoid haemorrhage, Ischemic heart disease, ""Other congenital malformations, not elsewhere classified"", Angina pectoris, Neurological, eye or psychiatric disease, Red cell distribution width, Monocyte percentage of white cells, Neutrophil count, ""Other soft tissue disorders, not elsewhere classified"", Pain in limb, All anxiety disorders, Coronary angiopasty, Venous thromboembolism, Malignant neoplasm of urinary organs (controls excluding all cancers), Presbycusis, Hypertension | non-cancer illness code, self-reported, Aspirin | treatment/medication code, Migraine | non-cancer illness code, self-reported, Noise effects on inner ear, Sumatriptan | treatment/medication code, Vitamin e | vitamin and/or mineral supplement use, Sex hormone-binding globulin levels adjusted for BMI, Sex hormone-binding globulin levels adjusted for BMI, Other disorders of circulatory system, Migraine, COVID-19 (RELEASE 4), Low affinity immunoglobulin gamma Fc region receptor II-b levels, Lung function (FEV1/FVC), Arabonate/xylonate levels, N-acetylglutamine levels, Neutrophil count, Disorders of synovium and tendon, Pain in joint, Disorders of parathyroid gland, None of the above | medication for pain relief, constipation, heartburn, None of the above | vascular/heart problems diagnosed by doctor, Cholesterol lowering medication | medication for cholesterol, blood pressure or diabetes, Simvastatin | treatment/medication code, Ibuprofen (e.g. nurofen) | medication for pain relief, constipation, heartburn, Number of treatments/medications taken, Able to walk or cycle unaided for 10 minutes, Surgery on leg arteries (other than for varicose veins), Imigran 50mg tablet | treatment/medication code, COVID-19 (hospitalized vs population) RELEASE 4, Red blood cell count, Coronary revascularization (ANGIO or CABG), ""Migraine, single triptan purchase ok & required. ICD-code if available is included"", DVT of lower extremities and pulmonary embolism, Malignant neoplasm of urinary organs, Paracetamol | medication for pain relief, constipation, heartburn, Angina | non-cancer illness code, self-reported, Aspirin | medication for pain relief, constipation, heartburn, Platelet count, Comparative height size at age 10, Comparative body size at age 10, Pulse rate, automated reading, Hypertension, Liver enzyme levels (alanine transaminase), Coronary atherosclerosis, Hypertension, Portal hypertension, Procollagen-lysine,2-oxoglutarate 5-dioxygenase 2 measurement, Matrix metalloproteinase-1 levels, Childhood body mass index, Cortisol levels, Monocyte count, ""Ischaemic heart disease, wide definition"", Angina | vascular/heart problems diagnosed by doctor, Both eyes | which eye(s) affected by hypermetropia (long sight), Monocyte count, Average weekly fortified wine intake, Drinking water intake, Disorders of globe, Left eye | which eye(s) affected by hypermetropia (long sight), Other diseases of blood and blood-forming organs, Chlamydia trachomatis tarp-D F1 antibody levels, Anomalies of respiratory system, congenital, Red blood cell count, Platelet count, Red cell distribution width, Platelet count, Plateletcrit, Ischemic heart diseases, Coronary atherosclerosis, Pulmonary embolism, Plateletcrit, High cholesterol | non-cancer illness code, self-reported, Blood pressure medication | medication for cholesterol, blood pressure, diabetes, or take exogenous hormones, Headache | pain type(s) experienced in last month, Standing height, Platelet crit, Frequency of unenthusiasm / disinterest in last 2 weeks, Alcohol intake frequency., Essential hypertension, Heel bone mineral density, beta-nerve growth factor levels, Soft tissue disorders, Salphingitis and oophoritis, Pulmonary heart disease, Platelet count, Monocyte count, Stroke | illnesses of mother, Ever addicted to alcohol, Pulse wave arterial stiffness index, Hypoparathyroidism, Circulatory disease nec, Coronary artery disease, Other disorders of arteries and arterioles, TestASV_16 (Bacteroides) prevalence, Coronary artery disease, White blood cell count, Paracetamol | treatment/medication code, High blood pressure | vascular/heart problems diagnosed by doctor, None of the above | medication for cholesterol, blood pressure or diabetes, Ibuprofen | treatment/medication code, Headaches for 3+ months, Pulse rate, Number of self-reported non-cancer illnesses, Skin colour, Sitting height, Other superficial mycoses, Congenital malformations of breast, High cholesterol, Cardiovascular disease, Neurological disease, Arterial stiffness index, Cerebral degeneration, unspecified, Fracture of unspecified part of femur, Ethyl beta-glucopyranoside levels, Body mass index	N/A
	9q21.2	rs17725735	9:78220432:A>C	9	78220432	A	C	0.215702	-0.00969827	0.00164244	-5.9048	3.53075e-09	1.12136e-08	downstream	GNAQ	Reticulocyte count, Malignant neoplasm of breast (controls excluding all cancers), Follow-up examination after treatment for malignant neoplasms, Weight loss, Osteoarthritis | non-cancer illness code, self-reported, None of the above | vascular/heart problems diagnosed by doctor, Light diy (eg: pruning, watering the lawn) | types of physical activity in last 4 weeks, Arm predicted mass (right), Hand grip strength (left), Serum 25-Hydroxyvitamin D levels, Low density lipoprotein cholesterol levels, Endometriosis of fallopian tube, ""Chromosomal abnormalities, not elsewhere classified"", Coagulation Factor X measurement, Alanine levels, Mannitol/sorbitol levels, Vitamin D levels, High blood pressure | vascular/heart problems diagnosed by doctor, No | major dietary changes in the last 5 years, Impedance of arm (left), Impedance of arm (right), Osteoarthrosis, Catechol O-methyltransferase measurement, N-acetylphenylalanine levels, Isoleucine levels, Tyrosine levels, X-24813 levels, Kynurenine levels, Red blood cell count, Mean corpuscular hemoglobin, ""Malignant neoplasm of breast, HER2-negative"", ""Malignant neoplasm of breast, HER2-negative (controls excluding all cancers)"", Mean corpuscular hemoglobin, Lymphocyte counts, ""Alzheimer’s disease, wide definition (more control exclusions)"", Instant coffee | coffee type, Yes, but not now, but have in the past | tinnitus, Fish oil (including cod liver oil) | mineral and other dietary supplements, Vitamin a | vitamin and mineral supplements, No | breathing problems responsible for leaving job, High blood pressure | illnesses of father, Glucosamine | mineral and other dietary supplements, Anosmia, Total testosterone levels, Coagulation factor Xa measurement, Lung function (FEV1/FVC), Pyruvate levels, Xanthine levels, Malignant neoplasm, Mean corpuscular volume, Red blood cell count, Duration of strenuous sports, Ankle spacing width (right), Vitamin b6 preparation | treatment/medication code, Ischemic heart disease, Orotidine levels, Lactate levels, Eosinophil percentage of white cells, ""Alzheimer’s disease, wide definition"", No, never | tinnitus, Eye trauma | non-cancer illness code, self-reported, Osteoarthrosis, localized, primary, Headaches (not migraine), Osteoarthritis, Serum 25-Hydroxyvitamin D levels, Bendrofluazide | treatment/medication code, Mean corpuscular volume, Impedance of whole body, Arm fat-free mass (right), Knee osteoarthritis, Cardiovascular disease, Sodium thyroxine | treatment/medication code, Lymphoid leukemia, chronic, X-12411 levels, Proline levels, Mean corpuscular volume, Red blood cell count, Diarrhoea and gastroenteritis of presumed infectious origin, Prurigo nodularis, Bioavailable testosterone levels, Coronary artery disease, Mean spheric corpuscular volume, Back pain | pain type(s) experienced in last month, Benign neoplasm: Cranial nerves, Benign neoplasm: Cranial nerves (controls excluding all cancers), Osteoarthritis of the hip or knee, Joint disorder, Calculus of ureter, Taurine levels	N/A
	14q24.2	rs2239222	14:72545177:A>G	14	72545177	A	G	0.364022	-0.0082531	0.00140401	-5.87821	4.14722e-09	1.52176e-08	intronic	DPF3	Irregular menses, Former alcohol drinker, ""Non-small cell lung cancer, adenocarcinoma (controls excluding all cancers)"", Length of mobile phone use, Impedance of leg (left), Sex hormone-binding globulin levels adjusted for BMI, Hypercholesterolemia, Charcot foot, Doxycycline | treatment/medication code, Interleukin-10 receptor B levels, Interleukin-1 receptor type 2 measurement, Primary thrombocytopenia, Coronary artery disease, Monocyte percentage of white cells, Mandibular molar that has failed to erupt because of obstruction by another tooth, Total testosterone levels, Hyperlipidemia, Merkel cell polyomavirus VP1 antibody levels, Leukemia inhibitory factor receptor levels, Pulmonary embolism and infarction, acute, Hematocrit, Migraine with aura, Eczema/dermatitis | non-cancer illness code, self-reported, ""Non-small cell lung cancer, adenocarcinoma"", Sex hormone-binding globulin levels, Ketoprofen | treatment/medication code, Myocardial infarction, Urticaria, Quinate levels, Platelet count, Acute alcohol intoxication, Vitamin a | vitamin and mineral supplements, Cardiac arrest, Sex hormone-binding globulin levels adjusted for BMI, Bioavailable testosterone levels, Efexor 37.5mg tablet | treatment/medication code, Urokinase-type plasminogen activator levels, Optic cup area, circulating leptin levels adjusted for BMI, circulating leptin levels adjusted for BMI, Family history of malignant neoplasm, Walk | types of transport used (excluding work), Abscess of anal and rectal regions, Musculoskeletal symptoms referable to limbs, C-reactive protein levels, C-C motif chemokine 20 levels, Monocyte percentage of white cells, Plateletcrit, Superficial injury of wrist and hand, ""Redundant prepuce, phimosis and paraphimosis"", Maternal care for known or suspected disproportion, Multivitamin+mineral preparations | treatment/medication code, Age when periods started (menarche), Mental and behavioural disorders due to cannabinoids, Liver enzyme levels (alanine transaminase), Total testosterone levels, C-reactive protein measurement, Corneal ulcer, Arthropathies in other diseases classified elsewhere, Sex hormone-binding globulin levels, Acute pulmonary heart disease, Migraine with aura and triptan purchases, Sex hormone-binding globulin levels, Sex hormone-binding globulin levels adjusted for BMI, Disorders of lipoid metabolism, Cerebrovascular disease, Tumor necrosis factor beta levels, Cholangitis, Monocyte differentiation antigen CD14 measurement, Disorders of phosphorus metabolism	N/A
	14q11.2	rs17880989	14:22844424:G>A	14	22844424	G	A	0.0244383	-0.0256066	0.00437516	-5.85274	4.83552e-09	1.68429e-08	missense	MMP14	Cervical disc disorders, ""Diabetes, insuline treatment (Kela reimbursement)"", Crohn disease, 6mm strong meridian (left), Rheumatoid arthritis and other inflammatory polyarthropathies, Fracture of vertebral column without mention of spinal cord injury, FEV1, Abnormal granulation tissue, Peak expiratory flow, Fatty acid(12:1)_[M-H]1- levels, Systolic blood pressure, Diabetes mellitus, Umbilical hernia, Reticulocyte fraction of red cells, Lichen simplex chronicus and prurigo, Weight, Generalized skin eruption due to drugs and medicaments, Hiatus hernia, Cerebrovascular disease, Systolic blood pressure, Diacylglycerol_30:0_[M+H-H2O]1+ levels, Red cell distribution width, Red cell distribution width, ""Diabetes, insuline treatment (Kela reimbursement) (more control exclusions)"", Time spend outdoors in summer, Standing height, Lichen simplex chronicus, Ankle spacing width, Arm predicted mass (right), Whole body water mass, Hypertension, Neutrophil percentage of white cells, ""Other dorsopathies, not elsewhere classified"", Coronary revascularization (ANGIO or CABG), ""Type 2 diabetes, strict (exclude DM1)"", ""Other diabetes, wide definition"", High blood pressure | vascular/heart problems diagnosed by doctor, Hiatus hernia | non-cancer illness code, self-reported, ""Benign neoplasm: Pituitary gland, craniopharyngeal duct"", Essential hypertension, Mixed disorders of conduct and emotions (more control exclusions), Tinnitus, Height, Lung function (FEV1/FVC), Octadecanoid(C18H30O3)_[M-H]1- levels, Type 2 diabetes, Type 2 diabetes with other specified/multiple/unspecified complications, ""Type 2 diabetes, definitions combined, including avohilmo"", Statin medication, Reticulocyte count, Other vitamin | vitamin and/or mineral supplement use, Type 1 diabetes | non-cancer illness code, self-reported, Chronic lymphocytic | cancer code, self-reported, Disorders of coccyx, Diastolic blood pressure, Oxalate (ethanedioate) levels, Phosphatidylinositol_38:2_[M+H]1+ levels, Diastolic blood pressure, Benign neoplasm of other and unspecified endocrine glands, High light scatter reticulocyte count, Crohn's disease of large intestine, Hypothyroidism/myxoedema | non-cancer illness code, self-reported, Comparative height size at age 10, Abnormal movement, Angiopoietin-1 receptor levels, Creatinine levels, Phosphatidylcholine_37:4_[M+H]1+/Phosphatidylethanolamine_40:4_[M+H]1+/Phosphatidate_42:5_[M+NH4]1+ levels, Phosphatidylserine_40:3_[M+H]1+/Phosphatidylglycerol_40:5_[M+NH4]1+ levels, ""Type 2 diabetes, definitions combined"", ""Malignant neoplasm of eye, brain and central nervous system"", ""Benign neoplasm: Pituitary gland, craniopharyngeal duct (controls excluding all cancers)"", Smoked cigarette or pipe within last hour, Arm fat-free mass (right), Basal metabolic rate, Osteonecrosis, Liver enzyme levels (alanine transaminase), Hypertension, Urinary tract or kidney infection, Sleep apnea, Serum 25-Hydroxyvitamin D levels, Abnormality of gait, Disorders of sacrum, Alanine aminotransferase levels, Gamma glutamyl transferase levels, Phosphatidylethanolamine_37:3_[M-H]1- levels, Sphingomyelin_41:0_[M+H]1+ levels, Triacylglycerol_47:4_[M+NH4]1+ levels, ""Abnormal findings on examination of blood, without diagnosis"", Cervicobrachial syndrome, ""Diabetes, varying definitions"", Abnormal serum enzyme levels, ""Malignant neoplasm of eye, brain and central nervous system (controls excluding all cancers)"", High light scatter reticulocyte percentage of red cells, Other Chron's disease, Crohn's disease of small interstine, Trunk fat mass, Weight, Frequency of stair climbing in last 4 weeks, Pulse rate, automated reading, Forced expiratory volume in 1-second (fev1), predicted, Sleep disorders, Other and unspecified disorders of back, Lung function (FEV1/FVC), Red cell distribution width, N-acetylglucosamine/n-acetylgalactosamine levels, Eicosanoid(C20H30O3)_[M-H]1- levels	REBIMASTAT: lung cancer, breast cancer, prostate cancer, sarcoma; CTS-1027: hepatitis C virus infection
	19q13.31	rs4760	19:43648948:A>G	19	43648948	A	G	0.15848	0.0106329	0.00184985	5.74799	9.03125e-09	2.99373e-12	missense	PLAUR	Angina pectoris, Basophil count, Coronary revascularization (ANGIO or CABG), Neutrophil count, Glaucoma, Purpura and other haemorrhagic conditions, Lymphocyte counts, Monocyte percentage of white cells, Whole body water mass, Trunk predicted mass, Red cell distribution width, Ulcerative colitis, Vascular endothelial growth factor levels, Tumor necrosis factor ligand superfamily member 10 levels, Poly [ADP-ribose] polymerase 1 levels, Neutrophil count, Basophil count, 4-acetamidobutanoate levels, circulating leptin levels, Neutrophil count, Sum basophil neutrophil counts, Red cell distribution width, Lymphocyte percentage of white cells, Heart disease | illnesses of father, Eosinophil percentage of granulocytes, Giant cell arteritis, Arm predicted mass (right), Platelet crit, Number of depression episodes, Platelet count, Other chronic ischemic heart disease, unspecified, Caspase 8 levels, Laxity of ligament or hypermobility syndrome, Waist-to-hip ratio adjusted for BMI, Urate levels, Platelet count, Plateletcrit, ""Ischaemic heart disease, wide definition"", Coronary atherosclerosis, Injuries to the shoulder and upper arm, Unstable angina pectoris, Coronary angiopasty, Cerebral palsy and other paralytic syndromes, Monocyte count, Mean corpuscular hemoglobin concentration, Platelet count, Plateletcrit, Vitamin c | vitamin and mineral supplements, ""Cluster headache, strict, including avohilmo"", Standing height, Arm predicted mass (left), Lack of expected normal physiological development, White blood cell (leukocyte) count, Appendicular lean mass, Gingvival huperplasia, Scleritis, Spleen volume, Growth hormone levels, Cystatin C levels, DNA methylation-estimated granulocyte proportions, Gamma-glutamylleucine levels, Red cell distribution width, Monocyte count, Lymphocyte counts, Major coronary heart disease event, Coronary artery bypass grafting, Superficial injury of lower leg, Atorvastatin | treatment/medication code, Granulocyte count, White blood cell count, Difficulty not smoking for 1 day, Forced expiratory volume in 1-second (fev1), predicted, Arm fat-free mass (left), Eosinophill percentage, Sitting height, Syncope and collapse, Gastric or stomach ulcers, TRAIL levels, OTU97_11 (Parabacteroides) prevalence, Tumor necrosis factor receptor 2 levels, Mean platelet volume, X-23639 levels, Phosphatidylethanolamine_38:4_[M-H]1- levels, Red cell distribution width, Lymphocyte percentage of white cells, Rarely/never | workplace very dusty, Sum neutrophil eosinophil counts, White blood cell count (basophil), Granulocyte percentage of myeloid white cells, Mouth ulcers | mouth/teeth dental problems, Heart disease | illnesses of siblings, Feeling nervous, Myocardial infarction, Tartrate-resistant acid phosphatase type 5 levels, Tumor necrosis factor receptor superfamily member 10C levels, Appendicular lean mass, Macrophage inflammatory protein 1b levels, Interleukin-12p70 levels, Monocyte differentiation antigen CD14 measurement, Crohn's disease vs ulcerative colitis (ordinary least squares (OLS)), White blood cell count, Serum phosphate levels, Serum total protein level, N-acetylphenylalanine levels, Basophil count, Hard cardiovascular diseases, White blood cell count, Eosinophil percentage of white cells, Mean corpuscular hemoglobin concentration, ""Myocardial infarction, strict"", Basophil percentage of granulocytes, None of the above (group 1) | illnesses of siblings, Lymphocyte percentage, Red blood cell (erythrocyte) distribution width, Monocyte percentage, Coronary atherosclerosis, Ulcerative colitis, Resistin levels, TNF-related apoptosis-inducing ligand levels, Red cell distribution width, Lymphocyte counts, HDL cholesterol levels, Apolipoprotein A1 levels, Mean platelet volume, Hemoglobin concentration, Platelet count, Mean corpuscular hemoglobin concentration, Neutrophil percentage of white cells, Lymphocyte counts, Myocardial infarction, Eosinophil percentage of white cells, Diabetes | illnesses of siblings, ""Cluster headache, wide,, including avohilmo"", Number of jobs held, Length of menstrual cycle, Basal metabolic rate, Lymphocyte count, Arm fat-free mass (right), Motor disorders (more control exclusions), Myocardial infarction, Myocardial infarction, Angina, Myocardial infarction, Height, Platelet count, Frailty index, White blood cell count, Major coronary heart disease event excluding revascularizations, Mean platelet volume, Monocyte percentage of white cells, Ischemic heart diseases, Abnormalities of gait and mobility, Neutrophil count, Myeloid white cell count, Neutrophil percentage of granulocytes, Neutrophil percentage of white cells, Angina | non-cancer illness code, self-reported, Trunk fat-free mass, Neutrophill percentage, Neutrophill count, Whole body fat-free mass, Type of accident, Ischemic heart disease, Sporadic miscarriage, Inflammatory bowel disease, Coronary artery disease, Sexual and gender identity disorders, Monocyte differentiation antigen CD14, soluble measurement, Coronary artery disease, Effects of heat, cold and air pressure, Heel bone mineral density T score, Triglyceride levels, Lysophosphatidylethanolamine_22:4_[M-H]1- levels, circulating leptin levels adjusted for BMI	N/A
	17q22	rs2680688	17:58373163:T>C	17	58373163	T	C	0.608468	-0.00785288	0.00138406	-5.67381	1.39656e-08	4.54342e-08	intronic	MPO	Ischemic heart diseases, Monocyte percentage of white cells, Basophil count, Plateletcrit, Disorders of lipoprotein metabolism and other lipidaemias, ""Myocardial infarction, strict"", ""Atherosclerosis, excluding cerebral, coronary and PAD"", Ecg, heart rate, Doctor diagnosed tuberculosis, Proheparin-binding EGF-like growth factor levels, Monocyte count, Hematocrit, Hypertensive diseases (excluding secondary), ""Type 2 diabetes, definitions combined"", ""Type 2 diabetes, strict (exclude DM1)"", Type 2 diabetes without complications, Episodal and paroxysmal disorders, Myocardial infarction, None of the above | medication for cholesterol, blood pressure, diabetes, or take exogenous hormones, Other noninflammatory disorders of cervix uteri, Atrial fibrillation, Minerals - magnesium | treatment/medication code, Other and unspecified injuries of forearm, TestASV_17 (Bacteroides) abundance, Myeloperoxidase levels, Hemoglobin, Hard cardiovascular diseases, ""Stroke, including SAH"", Metabolic disorders, Other and unspecified iron deficiency, Iron deficiency anaemia, Endometriosis of pelvic peritoneum, Mean corpuscular hemoglobin, Monocyte percentage of white cells, Eosinophil percentage of granulocytes, Red blood cell (erythrocyte) distribution width, Mean corpuscular haemoglobin, Mean corpuscular volume, Platelet crit, Allergy to house dust mite | non-cancer illness code, self-reported, 3-methyl-2-oxobutyrate levels, Mean corpuscular hemoglobin, Major coronary heart disease event, Cerebrovascular diseases, Type 2 diabetes, Cerebral palsy and other paralytic syndromes, Synonym | fi7 , Ever smoked, Pulse rate, automated reading, Basophill percentage, Dosulepin | treatment/medication code, Basophil count, Hypertension, Anaemias, Coronary atherosclerosis, Peripheral atherosclerosis, Endometriosis, Monocyte count, Plateletcrit, Myeloproliferative diseases, Pulse rate, Appendicular lean mass, Red cell distribution width, Bezafibrate | treatment/medication code, Adenosine 3',5'-cyclic monophosphate (camp) levels, ""Hypertension, essential"", Hypertensive diseases, Eosinophil percentage of white cells, Mean corpuscular volume, Basophil percentage of white cells, Major coronary heart disease event excluding revascularizations, Other headache syndromes, Peripheral artery disease, ""Endomtriosis ASRM stages 1,2"", Superficial injury of thorax, Depression | non-cancer illness code, self-reported, Hemiplegia, Monocyte count, Alzheimer's disease or family history of Alzheimer's disease, TNF-related activation-induced cytokine levels, Hyperaldosteronism, Mean corpuscular volume, Platelet count, Mean corpuscular hemoglobin, Red cell distribution width, Hematocrit, Eosinophil counts, Cerebrovascular diseases (FINNGEN), STROKE, Antihypertensive medication - note that there are other indications, ""Ischaemic Stroke, excluding all haemorrhages"", ""Adverse effects, not elsewhere classified"", Cses or equivalent | qualifications, Red | hair colour (natural, before greying), Essential (haemorrhagic) thrombocythaemia, Intra-ocular pressure, corneal-compensated (left), Maximum heart rate during fitness test, Monocyte percentage, Depression, Intelligence, OTU97_74 (Alistipes) abundance, Heart failure, Hemoglobin concentration, Eosinophil counts, Red cell distribution width, ""Type 2 diabetes, wide definition"", Mean spheric corpuscular volume, ""Ischaemic heart disease, wide definition"", ""Stroke, excluding SAH"", Pure hypercholesterolaemia, Red cell distribution width, Other sexually transmitted chlamydial diseases, Mean corpuscular volume, Granulocyte percentage of myeloid white cells, Ever seen an un-real vision, Embolic stroke, Length of time at current address, Squamous cell carcinoma | cancer code, self-reported, Cystitis | non-cancer illness code, self-reported, Congestive heart failure (chf) nos, Appendicular lean mass, Bronchitis, Alzheimer's disease (late onset), Glutathione peroxidase 1 measurement	VERDIPERSTAT: Parkinson disease, amyotrophic lateral sclerosis, multiple system atrophy, semantic dementia
	5q31.2	rs11740931	5:138358221:G>A	5	138358221	G	A	0.185201	-0.00976773	0.00173904	-5.61674	1.94598e-08	7.7626e-08	intronic	KDM3B	Neutrophil count, Eosinophil percentage of white cells, ""Hypertension, essential"", Other heart diseases, ""Diseases of arteries, arterioles and capillaries (FINNGEN)"", For just reading/near work as you are getting older (called 'presbyopia') | reason for glasses/contact lenses, Asthma | blood clot, dvt, bronchitis, emphysema, asthma, rhinitis, eczema, allergy diagnosed by doctor, Age first had sexual intercourse, Whole body fat-free mass, Frequency of stair climbing in last 4 weeks, Body mass index (bmi), Leg fat mass (left), Fresh tomato intake, Atrial fibrillation, Basal metabolic rate, Foreign body in ear, Bioavailable testosterone levels, Coronary artery disease, Eosinophil counts, Mean reticulocyte volume, Hypertension, Hypertensive diseases (excluding secondary), Internar derangement of knee, Hypertensive diseases, Granulocyte percentage of myeloid white cells, College or university degree | qualifications, Bronchiectasis, Leg predicted mass (right), Leg fat percentage (right), Impedance of whole body, Alcohol intake frequency., Salad / raw vegetable intake, Red blood cell (erythrocyte) count, Respiratory distress of newborn, Sex hormone-binding globulin levels, Asthma, Gastroesophageal reflux disease or gastric reflux, Cardiac arrest and ventricular fibrillation, Coronary artery disease, Neutrophil percentage of white cells, Valvular heart disease including rheumatic fever, Angina pectoris, ""Complications of surgical and medical care, not elsewhere classified"", Cardiovascular diseases (excluding rheumatic etc), Ventolin 100micrograms inhaler | treatment/medication code, Sum eosinophil basophil counts, None of the above | blood clot, dvt, bronchitis, emphysema, asthma, rhinitis, eczema, allergy diagnosed by doctor, Gastro-oesophageal reflux (gord) / gastric reflux | non-cancer illness code, self-reported, Evening primrose oil | treatment/medication code, Atrial fibrillation | non-cancer illness code, self-reported, Complications following abortion and ectopic and molar pregnancy, Impedance of leg (left), Hip circumference, Arm fat mass (right), Cheese intake, Weight, Pulse rate, automated reading, Logmar, final (left), Respiratory and cardiovascular disorders specific to the perinatal period, Snoring, Myocardial infarction, Intelligence, ""Diseases of veins, lymphatic vessels and lymph nodes, not elsewhere classified (FINNGEN)"", Cerebrovascular diseases (FINNGEN), Polyarthropathies, Paroxysmal tachycardia, Sometimes | workplace very cold, Neutrophil percentage of white cells, Monocyte percentage of white cells, Eosinophil percentage of white cells, Mean sphered cell volume, Sodium in urine, Body fat percentage, Arm fat-free mass (right), Mean corpuscular volume, Leg fat mass (right), Eosinophill percentage, Arm predicted mass (left), Respiratory conditions due to other external agents, Asthma, Sex hormone-binding globulin levels, Helicobacter pylori UREA antibody levels, Alpha-L-iduronidase levels, Age at first sexual intercourse, Lung function (FEV1/FVC), Eosinophil counts, Mean corpuscular hemoglobin, Plateletcrit, Valvular operations, Body mass index (bmi), Arm fat mass (left), Arm fat percentage (right), Whole body water mass, Weight, Skin colour, Leg fat-free mass (left), Trunk fat percentage, Myocardial infarction, Age at first birth, Congenital anomalies of mouth/tongue, Cognitive performance, Disorders of lens, ""Complications of procedures, not elsewhere classified"", Atrial fibrillation and flutter with reimbursement, Atrial fibrillation and flutter, ""Ischaemic heart disease, wide definition"", None of the above | mineral and other dietary supplements, Leg predicted mass (left), Cervical spondylosis | non-cancer illness code, self-reported, Whole body fat mass, Year ended full time education, Trunk fat mass, Trunk predicted mass, Formally detained under part ii, mental health act 1983 | detention categories, Total testosterone levels, Atrial fibrillation and flutter, Myocardial infarction, Parental longevity (mother's age at death), Respiratory or ear-nose-throat disease, Emphysema or chronic bronchitis, Age at first sexual intercourse, Asthma, Mean corpuscular volume, Monocyte percentage of white cells, Mean spheric corpuscular volume, Cardiovascular diseases, Ischemic heart diseases, ""Diseases of veins, lymphatic vessels and lymph nodes, not elsewhere classified"", Other heart diseases, Neutrophil percentage of granulocytes, Eosinophil percentage of granulocytes, Emphysema/chronic bronchitis | blood clot, dvt, bronchitis, emphysema, asthma, rhinitis, eczema, allergy diagnosed by doctor, Omeprazole | treatment/medication code, Wheeze or whistling in the chest in last year, Asthma | non-cancer illness code, self-reported, Monocyte percentage, Arm fat-free mass (left), Arm predicted mass (right), Forced expiratory volume in 1-second (fev1), predicted percentage, Frequency of consuming six or more units of alcohol, Leg fat percentage (left), Neutrophill percentage, Number of cigarettes previously smoked daily, Hot drink temperature, Sex hormone-binding globulin levels, Esophageal disorder, FEV1, Age at first birth, Neutrophil count, Heart failure and antihypertensive medication, Cardiac arrhytmias, Non-rheumatic valve diseases, Coronary atherosclerosis, Other enthesopathies, Eosinophil counts, Emphysema/chronic bronchitis | non-cancer illness code, self-reported, A levels/as levels or equivalent | qualifications, Concept interpolation | fi9 , Omeprazole (e.g. zanprol) | medication for pain relief, constipation, heartburn, Benign neoplasm: Transverse colon (controls excluding all cancers), Leg fat-free mass (right), Trunk fat-free mass, Waist circumference, Comparative body size at age 10, Ankle spacing width, Arm fat percentage (left), Eosinophill count, Ferrous sulphate | treatment/medication code, Appendicular lean mass, Total testosterone levels, Ischemic heart disease, Cardiac dysrhythmias, Appendicular lean mass, Inflammatory conditions of jaw	N/A
	11q14.1	rs567007	11:85596294:A>G	11	85596294	A	G	0.163291	0.0101915	0.00182763	5.57636	2.4561e-08	8.75588e-08	intronic	DLG2	Red cell distribution width, Hematocrit, Hemoglobin, None of the above (group 1) | illnesses of siblings, Hemoglobin concentration, Angina | vascular/heart problems diagnosed by doctor, Arthritis (nos) | non-cancer illness code, self-reported, Leg fat mass (left), Arm fat percentage (right), Body mass index (bmi), Years since last cervical smear test, Charcot foot, Feeling hurt, Interleukin-18 levels, 7-methylguanine levels, Hemoglobin concentration, STROKE, Gout, Wears glasses or contact lenses, Angina | non-cancer illness code, self-reported, None of the above | medication for pain relief, constipation, heartburn, Leg fat percentage (left), Daytime dozing / sleeping (narcolepsy), Arm fat percentage (left), Red blood cell (erythrocyte) distribution width, Age stroke diagnosed, Hereditary corneal dystrophies, Essential hypertension, Acromegaly and pituitary gigantism, Coronary atherosclerosis, Varicella zoster virus glycoproteins E and I antibody levels, OTU97_11 (Parabacteroides) prevalence, N-acetylleucine levels, Age when periods started (menarche), Arm fat mass (left), Leg fat percentage (right), Sex hormone-binding globulin levels, Arthritis (not osteoarthritis), Malignant neoplasm of rectum, rectosigmoid junction, and anus, Interferon gamma-induced protein 10 levels, Amino-terminal enhancer of split measurement, N6-carbamoylthreonyladenosine levels, 5-methylcytidine levels, Red blood cell count, Mean time to correctly identify matches, 3mm asymmetry index (left), Impedance of whole body, Amias 2mg tablet | treatment/medication code, Peripheral vascular disease, unspecified, von Willebrand factor A domain-containing protein 2 measurement, Red cell distribution width, Heart disease | illnesses of siblings, Sometimes | worked with paints, thinners or glues, Aspirin | treatment/medication code, Ever thought that life not worth living, Age started wearing glasses or contact lenses, Body fat percentage, Body mass index (bmi), Number of self-reported non-cancer illnesses, Impedance of leg (right), Comparative height size at age 10, Dihydrocodeine | treatment/medication code, Hypertension, Senna | treatment/medication code, Benign neoplasm: Oesophagus (controls excluding all cancers), Liver/hepatocellular cancer | cancer code, self-reported, OTU97_17 (Parabacteroides) abundance, Keratitis, ""Gout, unspecified"", Diabetic neuropathy, None of the above | medication for cholesterol, blood pressure or diabetes, Family history of malignant neoplasm, White | bread type, Ease of skin tanning, Waist circumference, Dermovate cream | treatment/medication code, Diaphragmatic hernia, Cardicor 1.25mg tablet | treatment/medication code, Palpitations, Effects of other external causes, C_Alphaproteobacteria prevalence, OTU99_11 (Parabacteroides) prevalence, TestASV_10 (Parabacteroides) prevalence, Phenyllactate (pla) levels, Aspirin | medication for pain relief, constipation, heartburn, Omeprazole (e.g. zanprol) | medication for pain relief, constipation, heartburn, Beef intake, Sitting height, Impedance of leg (left), Haemoglobin concentration, Leg fat mass (right), Length of time at current address, Arm fat mass (right), Forced expiratory volume in 1-second (fev1), predicted, Disorders of lipoid metabolism, Hypercholesterolemia, Hyperlipidemia, Benign neoplasm: Oesophagus, Choline phosphate levels, N2,n2-dimethylguanosine levels, Salphingitis and oophoritis, ""Gout, FINNGEN"", High cholesterol | non-cancer illness code, self-reported, Tea intake, Loratadine | treatment/medication code, Candesartan cilexetil | treatment/medication code, Standing height, Hodgkin lymphoma, Retinal problem, Nitromin 400micrograms cfc-free spray | treatment/medication code, Coronary artery disease, Cathepsin L1 levels, Coronary artery disease	N/A
	3q21.3	rs62266959	3:129423535:G>A	3	129423535	G	A	0.0785462	-0.0139409	0.00251106	-5.55178	2.8277e-08	1.00979e-07	intronic	IFT122	Neutrophil count, Renal failure, Poisoning by medicine, ""Other or unspecified ileus, impaction or obstruction"", White blood cell count, Sum basophil neutrophil counts, Current | smoking status, Standing height, Minerals - magnesium | treatment/medication code, Heel bone mineral density, Other adrenocortical overactivity, Coronary artery disease, Thyroiditis, Rarely/never | workplace very cold, Impedance of whole body, Overall health rating, Heel quantitative ultrasound index (qui), direct entry, Heel bone mineral density (bmd) t-score, automated, Immunodeficiencies, Impedance of arm (left), Other chronic ischemic heart disease, unspecified, Prostate cancer, Abdominal subcutaneous adipose tissue volume, Alzheimer's disease (late onset), TestASV_37 (Ruminococcaceae) prevalence, Chronic lymphocytic thyroiditis, Mean corpuscular volume, Neutrophil count, Monocyte percentage of white cells, Malignant neoplasm, Other malignant neoplasms of skin (=non-melanoma skin cancer) (controls excluding all cancers), ""Nerve, nerve root and plexus disorders"", Malignant neoplasm of prostate, Meniscus derangement, Superficial injury of shoulder and upper arm, Aspirin | treatment/medication code, Left-handed | handedness (chirality/laterality), Yes | breathing problems during period of job, Heel broadband ultrasound attenuation, direct entry, Forced vital capacity (fvc), Chronic mastoiditis, Heel bone mineral density (bmd), Benign neoplasm: Anus and anal canal (controls excluding all cancers), Benign lipomatous neoplasm of skin and subcutaneous tissue of other and unspecified sites, Knee osteoarthritis, ""Other and unspecified malignant neoplasms of lymphoid, haematopoietic and related tissue"", Hypertension, Cardiovascular disease, Chronic skin ulcers | non-cancer illness code, self-reported, F_Acidaminococcaceae prevalence, Coronary artery disease, Glutamate levels, malignant neoplasm of male genital organs (controls excluding all cancers), Carpal tunnel syndrome, Sum neutrophil eosinophil counts, Lymphocyte counts, Eczema/dermatitis | non-cancer illness code, self-reported, Right-handed | handedness (chirality/laterality), Amlodipine | treatment/medication code, Forced vital capacity (fvc), best measure, Liver enzyme levels (alanine transaminase), Ischemic heart disease, Zolmitriptan | treatment/medication code, Dermatologic disease, Herpes simplex virus 1 mgG-1 antibody levels, Premature beats, Interleukin-12p70 levels, Resistin levels, Platelet count, Lymphocyte counts, Monocyte count, ""Poisoning by drugs, medicaments and biological substances"", Pain in thoracic spine, College or university degree | qualifications, ""Inguinal or femoral hernia, bilateral"", Hip circumference, Fluticasone | treatment/medication code, Benign neoplasm: Anus and anal canal, Mean corpuscular volume, None of the above (group 1) | illnesses of adopted siblings, Interleukin-1 receptor type 2 measurement, Chronic thyroiditis, White blood cell count, Lymphocyte counts, Malignant neoplasm of skin (controls excluding all cancers), Malignant neoplasm of prostate (controls excluding all cancers), malignant neoplasm of male genital organs, Other disorders of patella, Paralytic ileus and intestinal obstruction, Granulocyte count, Myeloid white cell count, Monocyte count, Monocyte percentage, Comparative height size at age 10, Mean corpuscular haemoglobin, Plavix 75mg tablet | treatment/medication code, Irritable mood, Angiostatin measurement, Procollagen galactosyltransferase 1 measurement, Pallor and flushing, ""Inguinal hernia, bilateral"", White blood cell (leukocyte) count, Sitting height, Immunodeficiency with predominantly antibody defects, Other nonthrombocytopenic purpura, Eczema or dermatitis, Anti-Epstein-Barr virus IgG seropositivity, Benign neoplasm of pituitary gland and craniopharyngeal duct (pouch), Anti-influenza A virus IgG levels, White blood cell count, Monocyte count, Neutrophil count, Impedance of arm (right), Immature reticulocyte fraction, Neutrophill count, ""Other and unspecified malignant neoplasms of lymphoid, haematopoietic and related tissue (controls excluding all cancers)"", Benign lipomatous neoplasm of skin and subcutaneous tissue of other and unspecified sites (controls excluding all cancers), Unspecified monoarthritis, Duodenitis, Chronic sinusitis, Platelet-derived growth factor BB levels, Receptor for advanced glycosylation end products levels	N/A
	3p14.3	rs6792170	3:56924330:G>A	3	56924330	G	A	0.626644	-0.00774249	0.00139664	-5.54366	2.96216e-08	1.19248e-07	intronic	ARHGEF3	Mean platelet volume, Ischemic heart diseases, Pain associated with micturition, Mean platelet (thrombocyte) volume, Overall health rating, Cardiomyopathy, Heart failure, OTU97_126 (Prevotella) prevalence, OTU97_21 (Parasutterella) prevalence, Cancer of oropharynx, Mean platelet volume, High blood pressure | vascular/heart problems diagnosed by doctor, Platelet count, Neoclarityn 5mg tablet | treatment/medication code, Corrected insulin response adjusted for insulin sensitivity index, Phosphatidylcholine_40:5_[M+H]1+ levels, Platelet count, Angina pectoris, Testicular dysfunction, Salazopyrin 500mg tablet | treatment/medication code, Tumor necrosis factor ligand superfamily member 14 levels, Neutralising antibody response to interferon beta therapy in multiple sclerosis (antibody titre; IFNβ-1a subcutaneous and intramuscular), Phosphatidylcholine_38:5_[M+H]1+/Phosphatidylethanolamine_41:5_[M+H]1+/Phosphatidate_43:6_[M+NH4]1+ levels, ""Redundant prepuce, phimosis and paraphimosis"", Platelet crit, Mixed specific developmental disorders, CXCL11 levels, OTU99_150 (Prevotella) prevalence, Other cardiomyopathy, ""Ischaemic heart disease, wide definition"", Angina | non-cancer illness code, self-reported, None of the above | vascular/heart problems diagnosed by doctor, Keyed up or on edge during worst period of anxiety, Tongue abnormality, Sushi, von Willebrand factor type A, EGF and pentraxin domain-containing protein 1 measurement, Plasminogen activator inhibitor 1 measurement, Mean platelet volume, Chest pain or discomfort walking normally, Angina | vascular/heart problems diagnosed by doctor, Blood pressure medication | medication for cholesterol, blood pressure or diabetes, Platelet count, Diazepam | treatment/medication code, Cardiovascular disease, Neutralising antibody response to interferon beta therapy in multiple sclerosis (presence of antibodies; IFNβ-1a subcutaneous and intramuscular), Hypertension | non-cancer illness code, self-reported, Other contact dermatitis, Other noninfective disordersof lymphatic vessels and lymph nodes, Pregabalin | treatment/medication code, Hypertension, Angina, Platelet count, Coronary revascularization (ANGIO or CABG), Shortness of breath walking on level ground, Dried fruit intake, ""Dependence on enabling machines and devices, not elsewhere classified"", Testicular hypofunction, Spontaneous pneumothorax/recurrent pneumothorax | non-cancer illness code, self-reported, Self-rated health, Icd10: c18.9 colon, unspecified | underlying (primary) cause of death, Trefoil factor 2 levels, Interleukin-6 levels	N/A
	7p15.3	rs13227860	7:22114836:G>A	7	22114836	G	A	0.325017	0.00798836	0.0014423	5.53861	3.04887e-08	3.92705e-08	downstream	RAPGEF5	Hypertensive diseases (excluding secondary), Maternal care for other known or suspected fetal problems, Hypertension | non-cancer illness code, self-reported, Semiskimmed | type milk consumed, Specific development disorders of speech and language, Vitiligo, Keppra 250mg tablet | treatment/medication code, Appendicular lean mass, White blood cell count, Coronary atherosclerosis, Reticulocyte count, Retinal detachments and breaks, Appendicular lean mass, Essential hypertension, Malaise and fatigue, Tumor necrosis factor receptor superfamily member 9 levels, CD5 levels, High light scatter reticulocyte count, Immature fraction of reticulocytes, Diastolic blood pressure, Leucine levels, Neuroblastoma (11q deletion), High light scatter reticulocyte count, Fever of other and unknown origin, Heart failure and coronary heart disease, Standing height, Other and unspecified injuries of wrist and hand, Precordial pain, Obstructive chronic bronchitis, 4E-BP1 levels, Stiffness of joint, Other disorders of ear, Total cholesterol levels, Gamma glutamyl transferase levels, Heel bone mineral density T score, Diastolic blood pressure, automated reading, Lymphocyte counts, Hemoglobin, Hematocrit, Diabetes mellitus in pregnancy, Other (e.g. cornflakes, frosties) | cereal type, Blood pressure medication | medication for cholesterol, blood pressure or diabetes, None of the above | vascular/heart problems diagnosed by doctor, Leg predicted mass (right), Oesophagitis/barretts oesophagus | non-cancer illness code, self-reported, Fracture of neck, Hypromellose | treatment/medication code, von Willebrand factor measurement, Haemorrhoidal disease, Height, Alanine levels, Immature fraction of reticulocytes, White blood cell count, Hypopituitarism, Ulcerative rectosigmoiditis, Bendroflumethiazide | treatment/medication code, Relative age of first facial hair, Ventouse, vacuum extraction | delivery methods, Low density lipoprotein cholesterol levels, Problems related to care-provider dependency, Other disorders of liver, Hypertension, Balsalazide disodium | treatment/medication code, Isoleucine levels, N-acetyltaurine levels, 3-methyl-2-oxovalerate levels, Reticulocyte fraction of red cells, Lymphocyte counts, Otosclerosis, Heel bone mineral density, Appendicular lean mass, Coronary artery disease, Direct low density lipoprotein cholesterol levels, Hemoglobin levels, White blood cell count, High light scatter reticulocyte percentage of red cells, Coronary artery bypass grafting, Superficial injury of head, High blood pressure | vascular/heart problems diagnosed by doctor, Alendronate sodium | treatment/medication code, Hypertension, Leg fat-free mass (right), Postzoster neuralgia, Lung cancer | cancer code, self-reported, vWF levels, PD-L1 levels, Systolic blood pressure, automated reading, Lymphocyte counts, Systolic blood pressure, X-24228 levels, Coronary revascularization (ANGIO or CABG), Immature reticulocyte fraction, Hypercholesterolemia, CCL25 levels, Waist-to-hip ratio adjusted for BMI, Apolipoprotein A1 levels	N/A
	10q26.2	rs11244896	10:126235663:A>G	10	126235663	A	G	0.139368	0.0106843	0.00195059	5.47746	4.31474e-08	1.55286e-07	intronic	ADAM12	Embedded and impacted teeth, Arm fat mass (right), 6mm cylindrical power (left), Myocardial infarction, Bundle branch block, C_Erysipelotrichia abundance, F_Erysipelotrichaceae abundance, O_Erysipelotrichales abundance, Acquired acanthosis nigricans, Other symptoms referable to back, Diseases of the musculoskeletal system and connective tissue, Vitamin b | vitamin and mineral supplements, Body mass index (bmi), Disorders of lipoid metabolism, Gastritis/gastric erosions | non-cancer illness code, self-reported, Ambidextrousness, Other adrenocortical overactivity, Other specific joint derangements/joint disorders, Use both right and left hands equally | handedness (chirality/laterality), Recent thoughts of suicide or self-harm, Retinal problem, Zanidip 10mg tablet | treatment/medication code, Suppurative and unspecified otitis media, TestASV_40 (Barnesiella) prevalence, Aspergillosis, Toxic effect of carbon monoxide, Symptoms and signs involving the digestive system and abdomen, Arm fat percentage (left), Other chronic ischemic heart disease, unspecified, Age at first birth, Helminthiases, Recent feelings of tiredness or low energy, Body mass index (bmi), Abnormal findings on diagnostic imaging of central nervous system, Creatinine (enzymatic) in urine, Arm fat mass (left), Age of primiparous women at birth of child, Hyperlipidemia, Coronary artery disease, Disorders of adrenal glands, Fibrinogen measurement, Intestinal helminthiases, ""Disorders of thyroid, IBD co-morbidities"", Arm fat percentage (right), 3mm cylindrical power (left), Number of pregnancy terminations, Viscotears liquid eye gel | treatment/medication code, Ischemic heart disease, Disorders of bilirubin excretion, Hypertensive diseases (excluding secondary), Coronary atherosclerosis, D-dimer measurement, Standing height, Protein delta homolog 1 levels, Left bundle branch block, Neuromyelitis optica (AQP4-IgG-positive), Coronary artery disease	N/A
	14q24.2	rs6573939	14:70224238:T>C	14	70224238	T	C	0.567862	0.00746165	0.00136372	5.47156	4.46097e-08	1.43352e-07	intronic	COX16	Motor disorders (more control exclusions), Motor disorders, Neck problem/injury | non-cancer illness code, self-reported, High cholesterol, Type 2 diabetes with ketoacidosis, Melanoma in situ of other and unspecified parts of face, Narcolepsy and cataplexy, Myocardial infarction, Stomatitis and mucositis, OTU99_108 (Cytophagales) prevalence, OTU97_95 (Cytophagales) prevalence, Statin medication, Gastro-oesophageal reflux disease, Fracture of forearm, Usual length of each night shift during mixed shift periods, Low density lipoprotein cholesterol levels, Doctor diagnosed bronchiectasis, Myocardial infarction, Myocardial infarction, Disorders of lacrimal system, Type 1 diabetes, SPARC-related modular calcium-binding protein 1 measurement, Coronary artery disease, Acute upper respiratory infections, Malnutrition, Hemorrhoids, Prostate cancer, Amyloid-like protein 1 levels, C_Negativicutes prevalence, O_Selenomonadales prevalence, Angina pectoris, Asthma, Alkalosis, HDL cholesterol, Injuries to the elbow and forearm, Atopic dermatitis, Witnessed sudden violent death, Cycle | transport type for commuting to job workplace, None of the above | why stopped smoking, Keppra 250mg tablet | treatment/medication code, Ectonucleoside triphosphate diphosphohydrolase 5 levels, Otalgia, LDL cholesterol, Injuries to the hip and thigh, Complications following myocardial infarction, Streptococcus and staphylococcus as the cause of diseases classified to other chapters, LDL cholesterol, ""Sequelae of injuries, of poisoning and of other consequences of external causes"", Purpura and other haemorrhagic conditions, Cholesterol lowering medication | medication for cholesterol, blood pressure or diabetes, Percentage of invited food questionnaires completed, Melanoma in situ of other and unspecified parts of face (controls excluding all cancers), Abdominal hernia | non-cancer illness code, self-reported, Coronary artery disease, Stomatitis and mucositis (ulcerative)	N/A
Supplementary Table 8f. Annotated novel CAD loci identified in MTAG CAD+TAA multi-trait meta-analysis
	LOCUS	ID	SNP	CHR	POS	REF	ALT	FRQ	BETA	SE	Z	P_MTAG	P_CPASSOC	CONSEQUENCE	CANDIDATE_GENE	PHEWAS	DRUGS
	20q11.23	rs2247054	20:38736338:T>C	20	38736338	T	C	0.46977	0.00907009	0.00135424	6.69757	2.11908e-11	5.04485e-11	intergenic	PPP1R16B	Mean corpuscular hemoglobin, Other joint disorders, Other malignant neoplasms of skin (=non-melanoma skin cancer), ""Ischaemic heart disease, wide definition"", Malignant neoplasm of skin, Duration of walks, Standing height, Other disorders of breast and lactation associated with childbirth, Zopiclone | treatment/medication code, Back pain, Angina pectoris, Brain haemorrhage | non-cancer illness code, self-reported, Mean corpuscular hemoglobin concentration, Mean platelet volume, Unspecified mental disorder, Pure hypercholesterolaemia, Seen a psychiatrist for nerves, anxiety, tension or depression, Abscess of anal and rectal regions, Chest pain or discomfort walking normally, High light scatter reticulocyte count, Soya | milk type used, Severe depression | illnesses of mother, Ever felt worried, tense, or anxious for most of a month or longer, Manufactured cigarettes | type of tobacco previously smoked, Seen doctor (gp) for nerves, anxiety, tension or depression, Beef intake, 6mm weak meridian (right), Belief that own life is meaningful, Birth weight of first child, Trunk fat percentage, Cimetidine | treatment/medication code, Internal derangement of knee, Endometrial cancer (Non-endometrioid histology), Fracture shoulder / scapula | non-cancer illness code, self-reported, COVID-19 (predicted covid from self-reported symptoms vs predicted or self-reported non-covid) RELEASE 4, Depression (broad), Degeneration of macula and posterior pole of retina, Obsessive-compulsive disorders, Glutarylcarnitine (c5-dc) levels, Mean corpuscular hemoglobin concentration, Angina pectoris, Hodgkin lymphoma (controls excluding all cancers), Ill-defined and unknown causes of mortality, General happiness, Leg fat percentage (right), Hodgkin lymphoma, Vascular dementia (undefined), Fracture rib | non-cancer illness code, self-reported, ""Molar incisor hypoplasia, with caries"", Psychological or psychiatric problem, Other disorders of soft tissues, Fracture of ankle and foot, Bipolar disorder vs ADHD (ordinary least squares (OLS)), Abnormality of red blood cells, Schizophrenia vs major depressive disorder (ordinary least squares (OLS)), Schizophrenia vs autism spectrum disorder (ordinary least squares (OLS)), STROKE, Reticulocyte fraction of red cells, High light scatter reticulocyte percentage of red cells, Medication prescribed to you (for at least two weeks) | substances taken for anxiety, Hand-rolled cigarettes | type of tobacco previously smoked, Lisinopril | treatment/medication code, None of the above | qualifications, Health precaution | reason for reducing amount of alcohol drunk, Family relationship satisfaction, Pork intake, Torticollis, Insomnia | non-cancer illness code, self-reported, Chronic hepatitis, Mean corpuscular hemoglobin, Red blood cell count, Instant coffee | coffee type, 20 to less-than-30 hours | work hours - lumped category, Arm fat percentage (left), Body fat percentage, Number of incorrect matches in round, Disorder of the sleep-wake schedule, Hepacon b12 1mg/1ml injection | treatment/medication code, Cervicalgia, Reticulocyte fraction of red cells, All anxiety disorders, ""Stroke, excluding SAH"", College or university degree | qualifications, Ever worried more than most people would in similar situation, No bipolar or depression | bipolar and major depression status, Co-dydramol | treatment/medication code, Birth weight, Getting up in morning, 3mm weak meridian (left), Sex hormone-binding globulin levels adjusted for BMI, Benign neoplasm of colon, Fracture shaft of femur | non-cancer illness code, self-reported, Schizophrenia vs Tourette's syndrome and other tic disorders (ordinary least squares (OLS)), Schizophrenia vs ADHD (ordinary least squares (OLS)), Red blood cell count, Mean platelet volume, Medical abortion, Hard cardiovascular diseases, Cses or equivalent | qualifications, Talking therapies, such as psychotherapy, counselling, group therapy or cbt | activities undertaken to treat anxiety, Leg pain when walking uphill or hurrying, 3mm weak meridian (right), Dried fruit intake, Diastolic blood pressure, manual reading, Sex hormone-binding globulin levels adjusted for BMI, Narcolepsy and cataplexy, Other specified and unspecified disorders of eyelid, Macular degeneration (senile) of retina nos, ""Coxarthrosis, primary"", Coronary artery bypass grafting, Irritability, Lifetime number of sexual partners, Time spend outdoors in summer, Recent trouble relaxing, Intracerebral hemorrhage, TestASV_45 (Clostridiales) prevalence, OTU97_30 (Roseburia) prevalence, ADHD vs anorexia nervosa (ordinary least squares (OLS))	N/A
	16q22.2	rs145973320	16:70949510:T>C	16	70949510	T	C	0.0566573	-0.018978	0.00292352	-6.4915	8.49858e-11	2.11395e-10	intronic	CLEC18A	Platelet count, Reticulocyte fraction of red cells, High light scatter reticulocyte count, Hemoglobin, Coronary artery bypass grafting, Insomnia, Heart disease | illnesses of father, Heart attack | vascular/heart problems diagnosed by doctor, High light scatter reticulocyte count, Hemoglobin concentration, O levels/gcses or equivalent | qualifications, Platelet crit, Lamotrigine | treatment/medication code, Other peripheral nerve disorders, Haptoglobin measurement, Apolipoprotein A-I measurement, OTU99_53 (Aestuariispira) abundance, Cys-gly, oxidized levels, Hemoglobin concentration, Coronary revascularization (ANGIO or CABG), Never | smoking status, Heart attack/myocardial infarction | non-cancer illness code, self-reported, Mean sphered cell volume, Longest period spent worried or anxious, Ginkgo forte tablet | treatment/medication code, Red blood cell (erythrocyte) count, Likelihood of resuming smoking, Able to confide, Nitrogen dioxide air pollution; 2007, High blood pressure | illnesses of adopted father, Motor neuron disease, Myocardial infarction, High cholesterol, Rosiglitazone 1mg / metformin 500mg tablet | treatment/medication code, F_Lachnospiraceae abundance, Serious illness, injury or assault of a close relative | illness, injury, bereavement, stress in last 2 years, COPD-related respiratory insufficiency, High light scatter reticulocyte count, Haptoglobin measurement, Coagulation factor VII measurement, Hematocrit, Hematocrit, ""Disorders of thyroid, IBD co-morbidities"", Reticulocyte count, High cholesterol | non-cancer illness code, self-reported, Other or ill-defined heart diseases, Relative age of first facial hair, Haematocrit percentage, Trazodone | treatment/medication code, Coronary artery disease, Myocardial infarction, Trauma exposure, OTU97_50 (Aestuariispira) abundance, Red blood cell count, Plateletcrit, Coronary angiopasty, Angina pectoris, Major coronary heart disease event, ""Disorders of ocular muscles, binocular movement, accommodation and refraction"", Streptococcal septicaemia, Yes, because of other reasons | major dietary changes in the last 5 years, Nitrogen dioxide air pollution; 2005, Chronic hepatitis NAS, Myocardial infarction, Myocardial infarction, Hepatitis, TestASV_45 (Clostridiales) prevalence, Platelet count, Mean spheric corpuscular volume, Reticulocyte count, Statin medication, Strabismus, Other strabismus, Hematocrit, Red blood cell count, Townsend deprivation index at recruitment, Time to complete round, Salamol 100micrograms inhaler | treatment/medication code, Motor neuron disease (with DMD), Low density lipoprotein cholesterol levels, Liver enzyme levels (alanine transaminase), Dyshidrosis [pompholyx], Smoking behaviour (cigarette pack-years), TestASV_5 (Bacteroides) prevalence, Systolic blood pressure, automated reading, High light scatter reticulocyte percentage of red cells, Soft tissue disorders, No | major dietary changes in the last 5 years, Respiratory insufficiency, Nitrogen dioxide air pollution; 2006, Lifetime number of same-sex sexual partners, Childhood sunburn occasions, Extreme obesity with alveolar hypoventilation, Heel bone mineral density, Diabetes | illnesses of adopted siblings, Nasal polyps, OTU97_34 (Ruminococcus) prevalence, Cortisone levels, Red blood cell count, Diseases of the musculoskeletal system and connective tissue, Milk added to cereal, Bring up phlegm/sputum/mucus on most days, Haemoglobin concentration, Happiness, Fresh fruit intake, Platelet count, Coronary atherosclerosis, Diabetes, Superficial injury without mention of infection, Extrapyramidal disease and abnormal movement disorders, Coronary artery disease	N/A
	17p13.1	rs7226020	17:6570508:T>C	17	6570508	T	C	0.428001	0.00827743	0.00136599	6.05964	1.3643e-09	4.44207e-12	intergenic	KIAA0753	White blood cell count, Hard cardiovascular diseases, Pain in throat and chest, Hypertension, Disorders of vitreous body and globe, Carcinoma in situ of skin of trunk (controls excluding all cancers), Meteorin-like protein levels, Osteoclast-associated immunoglobulin-like receptor levels, Protein AMBP levels, Matrix metalloproteinase-12 levels, Bipolar disorder vs autism spectrum disorder (ordinary least squares (OLS)), ""Hypertension, essential"", Ear/vestibular disorder | non-cancer illness code, self-reported, Forced expiratory volume in 1-second (fev1), predicted, St john's wort/hypericum [ctsu] | treatment/medication code, Endometrial cancer (endometrioid histology), Deep venous thrombosis, Protein FAM3C levels, CD166 antigen levels, Interleukin-1 receptor-like 2 levels, Heart failure, Hypertensive diseases, Perineal laceration during delivery, Victim of physically violent crime, Pemphigoid, Standing height, Stroke | illnesses of adopted mother, Common variable immunodeficiency, Polyomavirus 2 JC VP1 antibody levels, CXADR-like membrane protein levels, Insulin-like growth factor-binding protein 2 levels, Tyrosine-protein kinase Mer levels, V-set and immunoglobulin domain-containing protein 2 levels, Receptor for advanced glycosylation end products levels, ""Asthma, unspecified (mode) (more control exclusions)"", Hypertension | non-cancer illness code, self-reported, ""Cluster headache, strict, including avohilmo"", Sodium warfarin | treatment/medication code, Proheparin-binding EGF-like growth factor levels, ""Asthma, unspecified (mode)"", Other chronic obstructive pulmonary disease, COPD, Anomalies of dental arch relationship, None of the above | vascular/heart problems diagnosed by doctor, Simple and mucoplurulent chronic bronchitis, Hand grip strength (left), ""Cluster headache, strict"", Carcinoma in situ of skin of trunk, Metalloproteinase inhibitor 4 levels, Disorders of vitreous body, Multivitamins +/- minerals | vitamin and mineral supplements, ""Cluster headache, wide,, including avohilmo"", Mumps / epidemic parotitis | non-cancer illness code, self-reported, Total testosterone levels, Cicatricial alopecia [scarring hair loss], Ropinirole | treatment/medication code, Inactive tyrosine-protein kinase transmembrane receptor ROR1 levels, Major coronary heart disease event excluding revascularizations, Acute bronchitis, Coronary angiopasty, Other and unspecified disorders of vitreous body, ""Chronic rhinitsi, nasopharyngitis and pharyngitis"", High blood pressure | vascular/heart problems diagnosed by doctor, Deep bite, Hand grip strength (right), Type 1 diabetes with peripheral circulatory complications, Total testosterone levels, Hypertension, Low-density lipoprotein receptor-related protein 11 levels, Interleukin-18-binding protein levels, Transferrin receptor protein 1 levels, Spondin-2 levels, Tumor necrosis factor receptor superfamily member 10A levels, Ischemic heart diseases, ""Ischaemic heart disease, wide definition"", Major coronary heart disease event, Unstable angina pectoris, ""Missing teeth due to accident, extraction or parodontitis"", Cholelithiasis/gall stones | non-cancer illness code, self-reported, Supplementary factors related to causes of morbidity and mortality classified elsewhere, Distal bite, Forceval capsule | treatment/medication code, Tyrosine-protein phosphatase non-receptor type substrate 1 levels, Complement component C1q receptor levels, Tumor necrosis factor receptor superfamily member 11A levels, Thrombomodulin levels, Interleukin-1 receptor type 2 measurement	N/A
	1q22	rs1109751	1:156469208:T>C	1	156469208	T	C	0.292913	0.00885526	0.00148513	5.96263	2.48203e-09	6.85703e-09	intronic	MEF2D	White blood cell count, Complications of labour and delivery, Disorders of other endocrine glands, Water intake, Traumatic subarachnoid haemorrhage, Ischemic heart disease, ""Other congenital malformations, not elsewhere classified"", Angina pectoris, Neurological, eye or psychiatric disease, Red cell distribution width, Monocyte percentage of white cells, Neutrophil count, ""Other soft tissue disorders, not elsewhere classified"", Pain in limb, All anxiety disorders, Coronary angiopasty, Venous thromboembolism, Malignant neoplasm of urinary organs (controls excluding all cancers), Presbycusis, Hypertension | non-cancer illness code, self-reported, Aspirin | treatment/medication code, Migraine | non-cancer illness code, self-reported, Noise effects on inner ear, Sumatriptan | treatment/medication code, Vitamin e | vitamin and/or mineral supplement use, Sex hormone-binding globulin levels adjusted for BMI, Sex hormone-binding globulin levels adjusted for BMI, Other disorders of circulatory system, Migraine, COVID-19 (RELEASE 4), Low affinity immunoglobulin gamma Fc region receptor II-b levels, Lung function (FEV1/FVC), Arabonate/xylonate levels, N-acetylglutamine levels, Neutrophil count, Disorders of synovium and tendon, Pain in joint, Disorders of parathyroid gland, None of the above | medication for pain relief, constipation, heartburn, None of the above | vascular/heart problems diagnosed by doctor, Cholesterol lowering medication | medication for cholesterol, blood pressure or diabetes, Simvastatin | treatment/medication code, Ibuprofen (e.g. nurofen) | medication for pain relief, constipation, heartburn, Number of treatments/medications taken, Able to walk or cycle unaided for 10 minutes, Surgery on leg arteries (other than for varicose veins), Imigran 50mg tablet | treatment/medication code, COVID-19 (hospitalized vs population) RELEASE 4, Red blood cell count, Coronary revascularization (ANGIO or CABG), ""Migraine, single triptan purchase ok & required. ICD-code if available is included"", DVT of lower extremities and pulmonary embolism, Malignant neoplasm of urinary organs, Paracetamol | medication for pain relief, constipation, heartburn, Angina | non-cancer illness code, self-reported, Aspirin | medication for pain relief, constipation, heartburn, Platelet count, Comparative height size at age 10, Comparative body size at age 10, Pulse rate, automated reading, Hypertension, Liver enzyme levels (alanine transaminase), Coronary atherosclerosis, Hypertension, Portal hypertension, Procollagen-lysine,2-oxoglutarate 5-dioxygenase 2 measurement, Matrix metalloproteinase-1 levels, Childhood body mass index, Cortisol levels, Monocyte count, ""Ischaemic heart disease, wide definition"", Angina | vascular/heart problems diagnosed by doctor, Both eyes | which eye(s) affected by hypermetropia (long sight), Monocyte count, Average weekly fortified wine intake, Drinking water intake, Disorders of globe, Left eye | which eye(s) affected by hypermetropia (long sight), Other diseases of blood and blood-forming organs, Chlamydia trachomatis tarp-D F1 antibody levels, Anomalies of respiratory system, congenital, Red blood cell count, Platelet count, Red cell distribution width, Platelet count, Plateletcrit, Ischemic heart diseases, Coronary atherosclerosis, Pulmonary embolism, Plateletcrit, High cholesterol | non-cancer illness code, self-reported, Blood pressure medication | medication for cholesterol, blood pressure, diabetes, or take exogenous hormones, Headache | pain type(s) experienced in last month, Standing height, Platelet crit, Frequency of unenthusiasm / disinterest in last 2 weeks, Alcohol intake frequency., Essential hypertension, Heel bone mineral density, beta-nerve growth factor levels, Soft tissue disorders, Salphingitis and oophoritis, Pulmonary heart disease, Platelet count, Monocyte count, Stroke | illnesses of mother, Ever addicted to alcohol, Pulse wave arterial stiffness index, Hypoparathyroidism, Circulatory disease nec, Coronary artery disease, Other disorders of arteries and arterioles, TestASV_16 (Bacteroides) prevalence, Coronary artery disease, White blood cell count, Paracetamol | treatment/medication code, High blood pressure | vascular/heart problems diagnosed by doctor, None of the above | medication for cholesterol, blood pressure or diabetes, Ibuprofen | treatment/medication code, Headaches for 3+ months, Pulse rate, Number of self-reported non-cancer illnesses, Skin colour, Sitting height, Other superficial mycoses, Congenital malformations of breast, High cholesterol, Cardiovascular disease, Neurological disease, Arterial stiffness index, Cerebral degeneration, unspecified, Fracture of unspecified part of femur, Ethyl beta-glucopyranoside levels, Body mass index	N/A
	9q21.2	rs17725735	9:78220432:A>C	9	78220432	A	C	0.215702	-0.00973187	0.00164324	-5.92236	3.17361e-09	8.80202e-09	downstream	GNAQ	Reticulocyte count, Malignant neoplasm of breast (controls excluding all cancers), Follow-up examination after treatment for malignant neoplasms, Weight loss, Osteoarthritis | non-cancer illness code, self-reported, None of the above | vascular/heart problems diagnosed by doctor, Light diy (eg: pruning, watering the lawn) | types of physical activity in last 4 weeks, Arm predicted mass (right), Hand grip strength (left), Serum 25-Hydroxyvitamin D levels, Low density lipoprotein cholesterol levels, Endometriosis of fallopian tube, ""Chromosomal abnormalities, not elsewhere classified"", Coagulation Factor X measurement, Alanine levels, Mannitol/sorbitol levels, Vitamin D levels, High blood pressure | vascular/heart problems diagnosed by doctor, No | major dietary changes in the last 5 years, Impedance of arm (left), Impedance of arm (right), Osteoarthrosis, Catechol O-methyltransferase measurement, N-acetylphenylalanine levels, Isoleucine levels, Tyrosine levels, X-24813 levels, Kynurenine levels, Red blood cell count, Mean corpuscular hemoglobin, ""Malignant neoplasm of breast, HER2-negative"", ""Malignant neoplasm of breast, HER2-negative (controls excluding all cancers)"", Mean corpuscular hemoglobin, Lymphocyte counts, ""Alzheimer’s disease, wide definition (more control exclusions)"", Instant coffee | coffee type, Yes, but not now, but have in the past | tinnitus, Fish oil (including cod liver oil) | mineral and other dietary supplements, Vitamin a | vitamin and mineral supplements, No | breathing problems responsible for leaving job, High blood pressure | illnesses of father, Glucosamine | mineral and other dietary supplements, Anosmia, Total testosterone levels, Coagulation factor Xa measurement, Lung function (FEV1/FVC), Pyruvate levels, Xanthine levels, Malignant neoplasm, Mean corpuscular volume, Red blood cell count, Duration of strenuous sports, Ankle spacing width (right), Vitamin b6 preparation | treatment/medication code, Ischemic heart disease, Orotidine levels, Lactate levels, Eosinophil percentage of white cells, ""Alzheimer’s disease, wide definition"", No, never | tinnitus, Eye trauma | non-cancer illness code, self-reported, Osteoarthrosis, localized, primary, Headaches (not migraine), Osteoarthritis, Serum 25-Hydroxyvitamin D levels, Bendrofluazide | treatment/medication code, Mean corpuscular volume, Impedance of whole body, Arm fat-free mass (right), Knee osteoarthritis, Cardiovascular disease, Sodium thyroxine | treatment/medication code, Lymphoid leukemia, chronic, X-12411 levels, Proline levels, Mean corpuscular volume, Red blood cell count, Diarrhoea and gastroenteritis of presumed infectious origin, Prurigo nodularis, Bioavailable testosterone levels, Coronary artery disease, Mean spheric corpuscular volume, Back pain | pain type(s) experienced in last month, Benign neoplasm: Cranial nerves, Benign neoplasm: Cranial nerves (controls excluding all cancers), Osteoarthritis of the hip or knee, Joint disorder, Calculus of ureter, Taurine levels	N/A
	14q24.2	rs2239222	14:72545177:A>G	14	72545177	A	G	0.364022	-0.00824953	0.0014047	-5.8728	4.28498e-09	1.20044e-08	intronic	DPF3	Irregular menses, Former alcohol drinker, ""Non-small cell lung cancer, adenocarcinoma (controls excluding all cancers)"", Length of mobile phone use, Impedance of leg (left), Sex hormone-binding globulin levels adjusted for BMI, Hypercholesterolemia, Charcot foot, Doxycycline | treatment/medication code, Interleukin-10 receptor B levels, Interleukin-1 receptor type 2 measurement, Primary thrombocytopenia, Coronary artery disease, Monocyte percentage of white cells, Mandibular molar that has failed to erupt because of obstruction by another tooth, Total testosterone levels, Hyperlipidemia, Merkel cell polyomavirus VP1 antibody levels, Leukemia inhibitory factor receptor levels, Pulmonary embolism and infarction, acute, Hematocrit, Migraine with aura, Eczema/dermatitis | non-cancer illness code, self-reported, ""Non-small cell lung cancer, adenocarcinoma"", Sex hormone-binding globulin levels, Ketoprofen | treatment/medication code, Myocardial infarction, Urticaria, Quinate levels, Platelet count, Acute alcohol intoxication, Vitamin a | vitamin and mineral supplements, Cardiac arrest, Sex hormone-binding globulin levels adjusted for BMI, Bioavailable testosterone levels, Efexor 37.5mg tablet | treatment/medication code, Urokinase-type plasminogen activator levels, Optic cup area, circulating leptin levels adjusted for BMI, circulating leptin levels adjusted for BMI, Family history of malignant neoplasm, Walk | types of transport used (excluding work), Abscess of anal and rectal regions, Musculoskeletal symptoms referable to limbs, C-reactive protein levels, C-C motif chemokine 20 levels, Monocyte percentage of white cells, Plateletcrit, Superficial injury of wrist and hand, ""Redundant prepuce, phimosis and paraphimosis"", Maternal care for known or suspected disproportion, Multivitamin+mineral preparations | treatment/medication code, Age when periods started (menarche), Mental and behavioural disorders due to cannabinoids, Liver enzyme levels (alanine transaminase), Total testosterone levels, C-reactive protein measurement, Corneal ulcer, Arthropathies in other diseases classified elsewhere, Sex hormone-binding globulin levels, Acute pulmonary heart disease, Migraine with aura and triptan purchases, Sex hormone-binding globulin levels, Sex hormone-binding globulin levels adjusted for BMI, Disorders of lipoid metabolism, Cerebrovascular disease, Tumor necrosis factor beta levels, Cholangitis, Monocyte differentiation antigen CD14 measurement, Disorders of phosphorus metabolism	N/A
	14q11.2	rs17880989	14:22844424:G>A	14	22844424	G	A	0.0244383	-0.0256335	0.0043773	-5.85601	4.74132e-09	1.33084e-08	missense	MMP14	Cervical disc disorders, ""Diabetes, insuline treatment (Kela reimbursement)"", Crohn disease, 6mm strong meridian (left), Rheumatoid arthritis and other inflammatory polyarthropathies, Fracture of vertebral column without mention of spinal cord injury, FEV1, Abnormal granulation tissue, Peak expiratory flow, Fatty acid(12:1)_[M-H]1- levels, Systolic blood pressure, Diabetes mellitus, Umbilical hernia, Reticulocyte fraction of red cells, Lichen simplex chronicus and prurigo, Weight, Generalized skin eruption due to drugs and medicaments, Hiatus hernia, Cerebrovascular disease, Systolic blood pressure, Diacylglycerol_30:0_[M+H-H2O]1+ levels, Red cell distribution width, Red cell distribution width, ""Diabetes, insuline treatment (Kela reimbursement) (more control exclusions)"", Time spend outdoors in summer, Standing height, Lichen simplex chronicus, Ankle spacing width, Arm predicted mass (right), Whole body water mass, Hypertension, Neutrophil percentage of white cells, ""Other dorsopathies, not elsewhere classified"", Coronary revascularization (ANGIO or CABG), ""Type 2 diabetes, strict (exclude DM1)"", ""Other diabetes, wide definition"", High blood pressure | vascular/heart problems diagnosed by doctor, Hiatus hernia | non-cancer illness code, self-reported, ""Benign neoplasm: Pituitary gland, craniopharyngeal duct"", Essential hypertension, Mixed disorders of conduct and emotions (more control exclusions), Tinnitus, Height, Lung function (FEV1/FVC), Octadecanoid(C18H30O3)_[M-H]1- levels, Type 2 diabetes, Type 2 diabetes with other specified/multiple/unspecified complications, ""Type 2 diabetes, definitions combined, including avohilmo"", Statin medication, Reticulocyte count, Other vitamin | vitamin and/or mineral supplement use, Type 1 diabetes | non-cancer illness code, self-reported, Chronic lymphocytic | cancer code, self-reported, Disorders of coccyx, Diastolic blood pressure, Oxalate (ethanedioate) levels, Phosphatidylinositol_38:2_[M+H]1+ levels, Diastolic blood pressure, Benign neoplasm of other and unspecified endocrine glands, High light scatter reticulocyte count, Crohn's disease of large intestine, Hypothyroidism/myxoedema | non-cancer illness code, self-reported, Comparative height size at age 10, Abnormal movement, Angiopoietin-1 receptor levels, Creatinine levels, Phosphatidylcholine_37:4_[M+H]1+/Phosphatidylethanolamine_40:4_[M+H]1+/Phosphatidate_42:5_[M+NH4]1+ levels, Phosphatidylserine_40:3_[M+H]1+/Phosphatidylglycerol_40:5_[M+NH4]1+ levels, ""Type 2 diabetes, definitions combined"", ""Malignant neoplasm of eye, brain and central nervous system"", ""Benign neoplasm: Pituitary gland, craniopharyngeal duct (controls excluding all cancers)"", Smoked cigarette or pipe within last hour, Arm fat-free mass (right), Basal metabolic rate, Osteonecrosis, Liver enzyme levels (alanine transaminase), Hypertension, Urinary tract or kidney infection, Sleep apnea, Serum 25-Hydroxyvitamin D levels, Abnormality of gait, Disorders of sacrum, Alanine aminotransferase levels, Gamma glutamyl transferase levels, Phosphatidylethanolamine_37:3_[M-H]1- levels, Sphingomyelin_41:0_[M+H]1+ levels, Triacylglycerol_47:4_[M+NH4]1+ levels, ""Abnormal findings on examination of blood, without diagnosis"", Cervicobrachial syndrome, ""Diabetes, varying definitions"", Abnormal serum enzyme levels, ""Malignant neoplasm of eye, brain and central nervous system (controls excluding all cancers)"", High light scatter reticulocyte percentage of red cells, Other Chron's disease, Crohn's disease of small interstine, Trunk fat mass, Weight, Frequency of stair climbing in last 4 weeks, Pulse rate, automated reading, Forced expiratory volume in 1-second (fev1), predicted, Sleep disorders, Other and unspecified disorders of back, Lung function (FEV1/FVC), Red cell distribution width, N-acetylglucosamine/n-acetylgalactosamine levels, Eicosanoid(C20H30O3)_[M-H]1- levels	REBIMASTAT: lung cancer, breast cancer, prostate cancer, sarcoma; CTS-1027: hepatitis C virus infection
	17q22	rs2680688	17:58373163:T>C	17	58373163	T	C	0.608468	-0.00787984	0.00138473	-5.6905	1.26667e-08	3.64814e-08	intronic	MPO	Ischemic heart diseases, Monocyte percentage of white cells, Basophil count, Plateletcrit, Disorders of lipoprotein metabolism and other lipidaemias, ""Myocardial infarction, strict"", ""Atherosclerosis, excluding cerebral, coronary and PAD"", Ecg, heart rate, Doctor diagnosed tuberculosis, Proheparin-binding EGF-like growth factor levels, Monocyte count, Hematocrit, Hypertensive diseases (excluding secondary), ""Type 2 diabetes, definitions combined"", ""Type 2 diabetes, strict (exclude DM1)"", Type 2 diabetes without complications, Episodal and paroxysmal disorders, Myocardial infarction, None of the above | medication for cholesterol, blood pressure, diabetes, or take exogenous hormones, Other noninflammatory disorders of cervix uteri, Atrial fibrillation, Minerals - magnesium | treatment/medication code, Other and unspecified injuries of forearm, TestASV_17 (Bacteroides) abundance, Myeloperoxidase levels, Hemoglobin, Hard cardiovascular diseases, ""Stroke, including SAH"", Metabolic disorders, Other and unspecified iron deficiency, Iron deficiency anaemia, Endometriosis of pelvic peritoneum, Mean corpuscular hemoglobin, Monocyte percentage of white cells, Eosinophil percentage of granulocytes, Red blood cell (erythrocyte) distribution width, Mean corpuscular haemoglobin, Mean corpuscular volume, Platelet crit, Allergy to house dust mite | non-cancer illness code, self-reported, 3-methyl-2-oxobutyrate levels, Mean corpuscular hemoglobin, Major coronary heart disease event, Cerebrovascular diseases, Type 2 diabetes, Cerebral palsy and other paralytic syndromes, Synonym | fi7 , Ever smoked, Pulse rate, automated reading, Basophill percentage, Dosulepin | treatment/medication code, Basophil count, Hypertension, Anaemias, Coronary atherosclerosis, Peripheral atherosclerosis, Endometriosis, Monocyte count, Plateletcrit, Myeloproliferative diseases, Pulse rate, Appendicular lean mass, Red cell distribution width, Bezafibrate | treatment/medication code, Adenosine 3',5'-cyclic monophosphate (camp) levels, ""Hypertension, essential"", Hypertensive diseases, Eosinophil percentage of white cells, Mean corpuscular volume, Basophil percentage of white cells, Major coronary heart disease event excluding revascularizations, Other headache syndromes, Peripheral artery disease, ""Endomtriosis ASRM stages 1,2"", Superficial injury of thorax, Depression | non-cancer illness code, self-reported, Hemiplegia, Monocyte count, Alzheimer's disease or family history of Alzheimer's disease, TNF-related activation-induced cytokine levels, Hyperaldosteronism, Mean corpuscular volume, Platelet count, Mean corpuscular hemoglobin, Red cell distribution width, Hematocrit, Eosinophil counts, Cerebrovascular diseases (FINNGEN), STROKE, Antihypertensive medication - note that there are other indications, ""Ischaemic Stroke, excluding all haemorrhages"", ""Adverse effects, not elsewhere classified"", Cses or equivalent | qualifications, Red | hair colour (natural, before greying), Essential (haemorrhagic) thrombocythaemia, Intra-ocular pressure, corneal-compensated (left), Maximum heart rate during fitness test, Monocyte percentage, Depression, Intelligence, OTU97_74 (Alistipes) abundance, Heart failure, Hemoglobin concentration, Eosinophil counts, Red cell distribution width, ""Type 2 diabetes, wide definition"", Mean spheric corpuscular volume, ""Ischaemic heart disease, wide definition"", ""Stroke, excluding SAH"", Pure hypercholesterolaemia, Red cell distribution width, Other sexually transmitted chlamydial diseases, Mean corpuscular volume, Granulocyte percentage of myeloid white cells, Ever seen an un-real vision, Embolic stroke, Length of time at current address, Squamous cell carcinoma | cancer code, self-reported, Cystitis | non-cancer illness code, self-reported, Congestive heart failure (chf) nos, Appendicular lean mass, Bronchitis, Alzheimer's disease (late onset), Glutathione peroxidase 1 measurement	VERDIPERSTAT: Parkinson disease, amyotrophic lateral sclerosis, multiple system atrophy, semantic dementia
	19q13.31	rs4760	19:43648948:A>G	19	43648948	A	G	0.15848	0.0104706	0.00185076	5.65747	1.53622e-08	4.44314e-08	missense	PLAUR	Angina pectoris, Basophil count, Coronary revascularization (ANGIO or CABG), Neutrophil count, Glaucoma, Purpura and other haemorrhagic conditions, Lymphocyte counts, Monocyte percentage of white cells, Whole body water mass, Trunk predicted mass, Red cell distribution width, Ulcerative colitis, Vascular endothelial growth factor levels, Tumor necrosis factor ligand superfamily member 10 levels, Poly [ADP-ribose] polymerase 1 levels, Neutrophil count, Basophil count, 4-acetamidobutanoate levels, circulating leptin levels, Neutrophil count, Sum basophil neutrophil counts, Red cell distribution width, Lymphocyte percentage of white cells, Heart disease | illnesses of father, Eosinophil percentage of granulocytes, Giant cell arteritis, Arm predicted mass (right), Platelet crit, Number of depression episodes, Platelet count, Other chronic ischemic heart disease, unspecified, Caspase 8 levels, Laxity of ligament or hypermobility syndrome, Waist-to-hip ratio adjusted for BMI, Urate levels, Platelet count, Plateletcrit, ""Ischaemic heart disease, wide definition"", Coronary atherosclerosis, Injuries to the shoulder and upper arm, Unstable angina pectoris, Coronary angiopasty, Cerebral palsy and other paralytic syndromes, Monocyte count, Mean corpuscular hemoglobin concentration, Platelet count, Plateletcrit, Vitamin c | vitamin and mineral supplements, ""Cluster headache, strict, including avohilmo"", Standing height, Arm predicted mass (left), Lack of expected normal physiological development, White blood cell (leukocyte) count, Appendicular lean mass, Gingvival huperplasia, Scleritis, Spleen volume, Growth hormone levels, Cystatin C levels, DNA methylation-estimated granulocyte proportions, Gamma-glutamylleucine levels, Red cell distribution width, Monocyte count, Lymphocyte counts, Major coronary heart disease event, Coronary artery bypass grafting, Superficial injury of lower leg, Atorvastatin | treatment/medication code, Granulocyte count, White blood cell count, Difficulty not smoking for 1 day, Forced expiratory volume in 1-second (fev1), predicted, Arm fat-free mass (left), Eosinophill percentage, Sitting height, Syncope and collapse, Gastric or stomach ulcers, TRAIL levels, OTU97_11 (Parabacteroides) prevalence, Tumor necrosis factor receptor 2 levels, Mean platelet volume, X-23639 levels, Phosphatidylethanolamine_38:4_[M-H]1- levels, Red cell distribution width, Lymphocyte percentage of white cells, Rarely/never | workplace very dusty, Sum neutrophil eosinophil counts, White blood cell count (basophil), Granulocyte percentage of myeloid white cells, Mouth ulcers | mouth/teeth dental problems, Heart disease | illnesses of siblings, Feeling nervous, Myocardial infarction, Tartrate-resistant acid phosphatase type 5 levels, Tumor necrosis factor receptor superfamily member 10C levels, Appendicular lean mass, Macrophage inflammatory protein 1b levels, Interleukin-12p70 levels, Monocyte differentiation antigen CD14 measurement, Crohn's disease vs ulcerative colitis (ordinary least squares (OLS)), White blood cell count, Serum phosphate levels, Serum total protein level, N-acetylphenylalanine levels, Basophil count, Hard cardiovascular diseases, White blood cell count, Eosinophil percentage of white cells, Mean corpuscular hemoglobin concentration, ""Myocardial infarction, strict"", Basophil percentage of granulocytes, None of the above (group 1) | illnesses of siblings, Lymphocyte percentage, Red blood cell (erythrocyte) distribution width, Monocyte percentage, Coronary atherosclerosis, Ulcerative colitis, Resistin levels, TNF-related apoptosis-inducing ligand levels, Red cell distribution width, Lymphocyte counts, HDL cholesterol levels, Apolipoprotein A1 levels, Mean platelet volume, Hemoglobin concentration, Platelet count, Mean corpuscular hemoglobin concentration, Neutrophil percentage of white cells, Lymphocyte counts, Myocardial infarction, Eosinophil percentage of white cells, Diabetes | illnesses of siblings, ""Cluster headache, wide,, including avohilmo"", Number of jobs held, Length of menstrual cycle, Basal metabolic rate, Lymphocyte count, Arm fat-free mass (right), Motor disorders (more control exclusions), Myocardial infarction, Myocardial infarction, Angina, Myocardial infarction, Height, Platelet count, Frailty index, White blood cell count, Major coronary heart disease event excluding revascularizations, Mean platelet volume, Monocyte percentage of white cells, Ischemic heart diseases, Abnormalities of gait and mobility, Neutrophil count, Myeloid white cell count, Neutrophil percentage of granulocytes, Neutrophil percentage of white cells, Angina | non-cancer illness code, self-reported, Trunk fat-free mass, Neutrophill percentage, Neutrophill count, Whole body fat-free mass, Type of accident, Ischemic heart disease, Sporadic miscarriage, Inflammatory bowel disease, Coronary artery disease, Sexual and gender identity disorders, Monocyte differentiation antigen CD14, soluble measurement, Coronary artery disease, Effects of heat, cold and air pressure, Heel bone mineral density T score, Triglyceride levels, Lysophosphatidylethanolamine_22:4_[M-H]1- levels, circulating leptin levels adjusted for BMI	N/A
	5q31.2	rs11740931	5:138358221:G>A	5	138358221	G	A	0.185201	-0.00974131	0.00173989	-5.5988	2.15839e-08	6.28707e-08	intronic	KDM3B	Neutrophil count, Eosinophil percentage of white cells, ""Hypertension, essential"", Other heart diseases, ""Diseases of arteries, arterioles and capillaries (FINNGEN)"", For just reading/near work as you are getting older (called 'presbyopia') | reason for glasses/contact lenses, Asthma | blood clot, dvt, bronchitis, emphysema, asthma, rhinitis, eczema, allergy diagnosed by doctor, Age first had sexual intercourse, Whole body fat-free mass, Frequency of stair climbing in last 4 weeks, Body mass index (bmi), Leg fat mass (left), Fresh tomato intake, Atrial fibrillation, Basal metabolic rate, Foreign body in ear, Bioavailable testosterone levels, Coronary artery disease, Eosinophil counts, Mean reticulocyte volume, Hypertension, Hypertensive diseases (excluding secondary), Internar derangement of knee, Hypertensive diseases, Granulocyte percentage of myeloid white cells, College or university degree | qualifications, Bronchiectasis, Leg predicted mass (right), Leg fat percentage (right), Impedance of whole body, Alcohol intake frequency., Salad / raw vegetable intake, Red blood cell (erythrocyte) count, Respiratory distress of newborn, Sex hormone-binding globulin levels, Asthma, Gastroesophageal reflux disease or gastric reflux, Cardiac arrest and ventricular fibrillation, Coronary artery disease, Neutrophil percentage of white cells, Valvular heart disease including rheumatic fever, Angina pectoris, ""Complications of surgical and medical care, not elsewhere classified"", Cardiovascular diseases (excluding rheumatic etc), Ventolin 100micrograms inhaler | treatment/medication code, Sum eosinophil basophil counts, None of the above | blood clot, dvt, bronchitis, emphysema, asthma, rhinitis, eczema, allergy diagnosed by doctor, Gastro-oesophageal reflux (gord) / gastric reflux | non-cancer illness code, self-reported, Evening primrose oil | treatment/medication code, Atrial fibrillation | non-cancer illness code, self-reported, Complications following abortion and ectopic and molar pregnancy, Impedance of leg (left), Hip circumference, Arm fat mass (right), Cheese intake, Weight, Pulse rate, automated reading, Logmar, final (left), Respiratory and cardiovascular disorders specific to the perinatal period, Snoring, Myocardial infarction, Intelligence, ""Diseases of veins, lymphatic vessels and lymph nodes, not elsewhere classified (FINNGEN)"", Cerebrovascular diseases (FINNGEN), Polyarthropathies, Paroxysmal tachycardia, Sometimes | workplace very cold, Neutrophil percentage of white cells, Monocyte percentage of white cells, Eosinophil percentage of white cells, Mean sphered cell volume, Sodium in urine, Body fat percentage, Arm fat-free mass (right), Mean corpuscular volume, Leg fat mass (right), Eosinophill percentage, Arm predicted mass (left), Respiratory conditions due to other external agents, Asthma, Sex hormone-binding globulin levels, Helicobacter pylori UREA antibody levels, Alpha-L-iduronidase levels, Age at first sexual intercourse, Lung function (FEV1/FVC), Eosinophil counts, Mean corpuscular hemoglobin, Plateletcrit, Valvular operations, Body mass index (bmi), Arm fat mass (left), Arm fat percentage (right), Whole body water mass, Weight, Skin colour, Leg fat-free mass (left), Trunk fat percentage, Myocardial infarction, Age at first birth, Congenital anomalies of mouth/tongue, Cognitive performance, Disorders of lens, ""Complications of procedures, not elsewhere classified"", Atrial fibrillation and flutter with reimbursement, Atrial fibrillation and flutter, ""Ischaemic heart disease, wide definition"", None of the above | mineral and other dietary supplements, Leg predicted mass (left), Cervical spondylosis | non-cancer illness code, self-reported, Whole body fat mass, Year ended full time education, Trunk fat mass, Trunk predicted mass, Formally detained under part ii, mental health act 1983 | detention categories, Total testosterone levels, Atrial fibrillation and flutter, Myocardial infarction, Parental longevity (mother's age at death), Respiratory or ear-nose-throat disease, Emphysema or chronic bronchitis, Age at first sexual intercourse, Asthma, Mean corpuscular volume, Monocyte percentage of white cells, Mean spheric corpuscular volume, Cardiovascular diseases, Ischemic heart diseases, ""Diseases of veins, lymphatic vessels and lymph nodes, not elsewhere classified"", Other heart diseases, Neutrophil percentage of granulocytes, Eosinophil percentage of granulocytes, Emphysema/chronic bronchitis | blood clot, dvt, bronchitis, emphysema, asthma, rhinitis, eczema, allergy diagnosed by doctor, Omeprazole | treatment/medication code, Wheeze or whistling in the chest in last year, Asthma | non-cancer illness code, self-reported, Monocyte percentage, Arm fat-free mass (left), Arm predicted mass (right), Forced expiratory volume in 1-second (fev1), predicted percentage, Frequency of consuming six or more units of alcohol, Leg fat percentage (left), Neutrophill percentage, Number of cigarettes previously smoked daily, Hot drink temperature, Sex hormone-binding globulin levels, Esophageal disorder, FEV1, Age at first birth, Neutrophil count, Heart failure and antihypertensive medication, Cardiac arrhytmias, Non-rheumatic valve diseases, Coronary atherosclerosis, Other enthesopathies, Eosinophil counts, Emphysema/chronic bronchitis | non-cancer illness code, self-reported, A levels/as levels or equivalent | qualifications, Concept interpolation | fi9 , Omeprazole (e.g. zanprol) | medication for pain relief, constipation, heartburn, Benign neoplasm: Transverse colon (controls excluding all cancers), Leg fat-free mass (right), Trunk fat-free mass, Waist circumference, Comparative body size at age 10, Ankle spacing width, Arm fat percentage (left), Eosinophill count, Ferrous sulphate | treatment/medication code, Appendicular lean mass, Total testosterone levels, Ischemic heart disease, Cardiac dysrhythmias, Appendicular lean mass, Inflammatory conditions of jaw	N/A
	7p15.3	rs13227860	7:22114836:G>A	7	22114836	G	A	0.325017	0.00807131	0.00144301	5.59338	2.22687e-08	6.4927e-08	downstream	RAPGEF5	Hypertensive diseases (excluding secondary), Maternal care for other known or suspected fetal problems, Hypertension | non-cancer illness code, self-reported, Semiskimmed | type milk consumed, Specific development disorders of speech and language, Vitiligo, Keppra 250mg tablet | treatment/medication code, Appendicular lean mass, White blood cell count, Coronary atherosclerosis, Reticulocyte count, Retinal detachments and breaks, Appendicular lean mass, Essential hypertension, Malaise and fatigue, Tumor necrosis factor receptor superfamily member 9 levels, CD5 levels, High light scatter reticulocyte count, Immature fraction of reticulocytes, Diastolic blood pressure, Leucine levels, Neuroblastoma (11q deletion), High light scatter reticulocyte count, Fever of other and unknown origin, Heart failure and coronary heart disease, Standing height, Other and unspecified injuries of wrist and hand, Precordial pain, Obstructive chronic bronchitis, 4E-BP1 levels, Stiffness of joint, Other disorders of ear, Total cholesterol levels, Gamma glutamyl transferase levels, Heel bone mineral density T score, Diastolic blood pressure, automated reading, Lymphocyte counts, Hemoglobin, Hematocrit, Diabetes mellitus in pregnancy, Other (e.g. cornflakes, frosties) | cereal type, Blood pressure medication | medication for cholesterol, blood pressure or diabetes, None of the above | vascular/heart problems diagnosed by doctor, Leg predicted mass (right), Oesophagitis/barretts oesophagus | non-cancer illness code, self-reported, Fracture of neck, Hypromellose | treatment/medication code, von Willebrand factor measurement, Haemorrhoidal disease, Height, Alanine levels, Immature fraction of reticulocytes, White blood cell count, Hypopituitarism, Ulcerative rectosigmoiditis, Bendroflumethiazide | treatment/medication code, Relative age of first facial hair, Ventouse, vacuum extraction | delivery methods, Low density lipoprotein cholesterol levels, Problems related to care-provider dependency, Other disorders of liver, Hypertension, Balsalazide disodium | treatment/medication code, Isoleucine levels, N-acetyltaurine levels, 3-methyl-2-oxovalerate levels, Reticulocyte fraction of red cells, Lymphocyte counts, Otosclerosis, Heel bone mineral density, Appendicular lean mass, Coronary artery disease, Direct low density lipoprotein cholesterol levels, Hemoglobin levels, White blood cell count, High light scatter reticulocyte percentage of red cells, Coronary artery bypass grafting, Superficial injury of head, High blood pressure | vascular/heart problems diagnosed by doctor, Alendronate sodium | treatment/medication code, Hypertension, Leg fat-free mass (right), Postzoster neuralgia, Lung cancer | cancer code, self-reported, vWF levels, PD-L1 levels, Systolic blood pressure, automated reading, Lymphocyte counts, Systolic blood pressure, X-24228 levels, Coronary revascularization (ANGIO or CABG), Immature reticulocyte fraction, Hypercholesterolemia, CCL25 levels, Waist-to-hip ratio adjusted for BMI, Apolipoprotein A1 levels	N/A
	11q14.1	rs567007	11:85596294:A>G	11	85596294	A	G	0.163291	0.0102002	0.00182853	5.57837	2.4278e-08	7.1053e-08	intronic	DLG2	Red cell distribution width, Hematocrit, Hemoglobin, None of the above (group 1) | illnesses of siblings, Hemoglobin concentration, Angina | vascular/heart problems diagnosed by doctor, Arthritis (nos) | non-cancer illness code, self-reported, Leg fat mass (left), Arm fat percentage (right), Body mass index (bmi), Years since last cervical smear test, Charcot foot, Feeling hurt, Interleukin-18 levels, 7-methylguanine levels, Hemoglobin concentration, STROKE, Gout, Wears glasses or contact lenses, Angina | non-cancer illness code, self-reported, None of the above | medication for pain relief, constipation, heartburn, Leg fat percentage (left), Daytime dozing / sleeping (narcolepsy), Arm fat percentage (left), Red blood cell (erythrocyte) distribution width, Age stroke diagnosed, Hereditary corneal dystrophies, Essential hypertension, Acromegaly and pituitary gigantism, Coronary atherosclerosis, Varicella zoster virus glycoproteins E and I antibody levels, OTU97_11 (Parabacteroides) prevalence, N-acetylleucine levels, Age when periods started (menarche), Arm fat mass (left), Leg fat percentage (right), Sex hormone-binding globulin levels, Arthritis (not osteoarthritis), Malignant neoplasm of rectum, rectosigmoid junction, and anus, Interferon gamma-induced protein 10 levels, Amino-terminal enhancer of split measurement, N6-carbamoylthreonyladenosine levels, 5-methylcytidine levels, Red blood cell count, Mean time to correctly identify matches, 3mm asymmetry index (left), Impedance of whole body, Amias 2mg tablet | treatment/medication code, Peripheral vascular disease, unspecified, von Willebrand factor A domain-containing protein 2 measurement, Red cell distribution width, Heart disease | illnesses of siblings, Sometimes | worked with paints, thinners or glues, Aspirin | treatment/medication code, Ever thought that life not worth living, Age started wearing glasses or contact lenses, Body fat percentage, Body mass index (bmi), Number of self-reported non-cancer illnesses, Impedance of leg (right), Comparative height size at age 10, Dihydrocodeine | treatment/medication code, Hypertension, Senna | treatment/medication code, Benign neoplasm: Oesophagus (controls excluding all cancers), Liver/hepatocellular cancer | cancer code, self-reported, OTU97_17 (Parabacteroides) abundance, Keratitis, ""Gout, unspecified"", Diabetic neuropathy, None of the above | medication for cholesterol, blood pressure or diabetes, Family history of malignant neoplasm, White | bread type, Ease of skin tanning, Waist circumference, Dermovate cream | treatment/medication code, Diaphragmatic hernia, Cardicor 1.25mg tablet | treatment/medication code, Palpitations, Effects of other external causes, C_Alphaproteobacteria prevalence, OTU99_11 (Parabacteroides) prevalence, TestASV_10 (Parabacteroides) prevalence, Phenyllactate (pla) levels, Aspirin | medication for pain relief, constipation, heartburn, Omeprazole (e.g. zanprol) | medication for pain relief, constipation, heartburn, Beef intake, Sitting height, Impedance of leg (left), Haemoglobin concentration, Leg fat mass (right), Length of time at current address, Arm fat mass (right), Forced expiratory volume in 1-second (fev1), predicted, Disorders of lipoid metabolism, Hypercholesterolemia, Hyperlipidemia, Benign neoplasm: Oesophagus, Choline phosphate levels, N2,n2-dimethylguanosine levels, Salphingitis and oophoritis, ""Gout, FINNGEN"", High cholesterol | non-cancer illness code, self-reported, Tea intake, Loratadine | treatment/medication code, Candesartan cilexetil | treatment/medication code, Standing height, Hodgkin lymphoma, Retinal problem, Nitromin 400micrograms cfc-free spray | treatment/medication code, Coronary artery disease, Cathepsin L1 levels, Coronary artery disease	N/A
	3q21.3	rs62266959	3:129423535:G>A	3	129423535	G	A	0.0785462	-0.0139519	0.00251229	-5.55344	2.80101e-08	8.21316e-08	intronic	IFT122	Neutrophil count, Renal failure, Poisoning by medicine, ""Other or unspecified ileus, impaction or obstruction"", White blood cell count, Sum basophil neutrophil counts, Current | smoking status, Standing height, Minerals - magnesium | treatment/medication code, Heel bone mineral density, Other adrenocortical overactivity, Coronary artery disease, Thyroiditis, Rarely/never | workplace very cold, Impedance of whole body, Overall health rating, Heel quantitative ultrasound index (qui), direct entry, Heel bone mineral density (bmd) t-score, automated, Immunodeficiencies, Impedance of arm (left), Other chronic ischemic heart disease, unspecified, Prostate cancer, Abdominal subcutaneous adipose tissue volume, Alzheimer's disease (late onset), TestASV_37 (Ruminococcaceae) prevalence, Chronic lymphocytic thyroiditis, Mean corpuscular volume, Neutrophil count, Monocyte percentage of white cells, Malignant neoplasm, Other malignant neoplasms of skin (=non-melanoma skin cancer) (controls excluding all cancers), ""Nerve, nerve root and plexus disorders"", Malignant neoplasm of prostate, Meniscus derangement, Superficial injury of shoulder and upper arm, Aspirin | treatment/medication code, Left-handed | handedness (chirality/laterality), Yes | breathing problems during period of job, Heel broadband ultrasound attenuation, direct entry, Forced vital capacity (fvc), Chronic mastoiditis, Heel bone mineral density (bmd), Benign neoplasm: Anus and anal canal (controls excluding all cancers), Benign lipomatous neoplasm of skin and subcutaneous tissue of other and unspecified sites, Knee osteoarthritis, ""Other and unspecified malignant neoplasms of lymphoid, haematopoietic and related tissue"", Hypertension, Cardiovascular disease, Chronic skin ulcers | non-cancer illness code, self-reported, F_Acidaminococcaceae prevalence, Coronary artery disease, Glutamate levels, malignant neoplasm of male genital organs (controls excluding all cancers), Carpal tunnel syndrome, Sum neutrophil eosinophil counts, Lymphocyte counts, Eczema/dermatitis | non-cancer illness code, self-reported, Right-handed | handedness (chirality/laterality), Amlodipine | treatment/medication code, Forced vital capacity (fvc), best measure, Liver enzyme levels (alanine transaminase), Ischemic heart disease, Zolmitriptan | treatment/medication code, Dermatologic disease, Herpes simplex virus 1 mgG-1 antibody levels, Premature beats, Interleukin-12p70 levels, Resistin levels, Platelet count, Lymphocyte counts, Monocyte count, ""Poisoning by drugs, medicaments and biological substances"", Pain in thoracic spine, College or university degree | qualifications, ""Inguinal or femoral hernia, bilateral"", Hip circumference, Fluticasone | treatment/medication code, Benign neoplasm: Anus and anal canal, Mean corpuscular volume, None of the above (group 1) | illnesses of adopted siblings, Interleukin-1 receptor type 2 measurement, Chronic thyroiditis, White blood cell count, Lymphocyte counts, Malignant neoplasm of skin (controls excluding all cancers), Malignant neoplasm of prostate (controls excluding all cancers), malignant neoplasm of male genital organs, Other disorders of patella, Paralytic ileus and intestinal obstruction, Granulocyte count, Myeloid white cell count, Monocyte count, Monocyte percentage, Comparative height size at age 10, Mean corpuscular haemoglobin, Plavix 75mg tablet | treatment/medication code, Irritable mood, Angiostatin measurement, Procollagen galactosyltransferase 1 measurement, Pallor and flushing, ""Inguinal hernia, bilateral"", White blood cell (leukocyte) count, Sitting height, Immunodeficiency with predominantly antibody defects, Other nonthrombocytopenic purpura, Eczema or dermatitis, Anti-Epstein-Barr virus IgG seropositivity, Benign neoplasm of pituitary gland and craniopharyngeal duct (pouch), Anti-influenza A virus IgG levels, White blood cell count, Monocyte count, Neutrophil count, Impedance of arm (right), Immature reticulocyte fraction, Neutrophill count, ""Other and unspecified malignant neoplasms of lymphoid, haematopoietic and related tissue (controls excluding all cancers)"", Benign lipomatous neoplasm of skin and subcutaneous tissue of other and unspecified sites (controls excluding all cancers), Unspecified monoarthritis, Duodenitis, Chronic sinusitis, Platelet-derived growth factor BB levels, Receptor for advanced glycosylation end products levels	N/A
	3p14.3	rs6792170	3:56924330:G>A	3	56924330	G	A	0.626644	-0.00771998	0.00139732	-5.52483	3.29799e-08	9.72502e-08	intronic	ARHGEF3	Mean platelet volume, Ischemic heart diseases, Pain associated with micturition, Mean platelet (thrombocyte) volume, Overall health rating, Cardiomyopathy, Heart failure, OTU97_126 (Prevotella) prevalence, OTU97_21 (Parasutterella) prevalence, Cancer of oropharynx, Mean platelet volume, High blood pressure | vascular/heart problems diagnosed by doctor, Platelet count, Neoclarityn 5mg tablet | treatment/medication code, Corrected insulin response adjusted for insulin sensitivity index, Phosphatidylcholine_40:5_[M+H]1+ levels, Platelet count, Angina pectoris, Testicular dysfunction, Salazopyrin 500mg tablet | treatment/medication code, Tumor necrosis factor ligand superfamily member 14 levels, Neutralising antibody response to interferon beta therapy in multiple sclerosis (antibody titre; IFNβ-1a subcutaneous and intramuscular), Phosphatidylcholine_38:5_[M+H]1+/Phosphatidylethanolamine_41:5_[M+H]1+/Phosphatidate_43:6_[M+NH4]1+ levels, ""Redundant prepuce, phimosis and paraphimosis"", Platelet crit, Mixed specific developmental disorders, CXCL11 levels, OTU99_150 (Prevotella) prevalence, Other cardiomyopathy, ""Ischaemic heart disease, wide definition"", Angina | non-cancer illness code, self-reported, None of the above | vascular/heart problems diagnosed by doctor, Keyed up or on edge during worst period of anxiety, Tongue abnormality, Sushi, von Willebrand factor type A, EGF and pentraxin domain-containing protein 1 measurement, Plasminogen activator inhibitor 1 measurement, Mean platelet volume, Chest pain or discomfort walking normally, Angina | vascular/heart problems diagnosed by doctor, Blood pressure medication | medication for cholesterol, blood pressure or diabetes, Platelet count, Diazepam | treatment/medication code, Cardiovascular disease, Neutralising antibody response to interferon beta therapy in multiple sclerosis (presence of antibodies; IFNβ-1a subcutaneous and intramuscular), Hypertension | non-cancer illness code, self-reported, Other contact dermatitis, Other noninfective disordersof lymphatic vessels and lymph nodes, Pregabalin | treatment/medication code, Hypertension, Angina, Platelet count, Coronary revascularization (ANGIO or CABG), Shortness of breath walking on level ground, Dried fruit intake, ""Dependence on enabling machines and devices, not elsewhere classified"", Testicular hypofunction, Spontaneous pneumothorax/recurrent pneumothorax | non-cancer illness code, self-reported, Self-rated health, Icd10: c18.9 colon, unspecified | underlying (primary) cause of death, Trefoil factor 2 levels, Interleukin-6 levels	N/A
	14q24.2	rs6573939	14:70224238:T>C	14	70224238	T	C	0.567862	0.00749425	0.00136438	5.49277	3.95675e-08	1.17254e-07	intronic	COX16	Motor disorders (more control exclusions), Motor disorders, Neck problem/injury | non-cancer illness code, self-reported, High cholesterol, Type 2 diabetes with ketoacidosis, Melanoma in situ of other and unspecified parts of face, Narcolepsy and cataplexy, Myocardial infarction, Stomatitis and mucositis, OTU99_108 (Cytophagales) prevalence, OTU97_95 (Cytophagales) prevalence, Statin medication, Gastro-oesophageal reflux disease, Fracture of forearm, Usual length of each night shift during mixed shift periods, Low density lipoprotein cholesterol levels, Doctor diagnosed bronchiectasis, Myocardial infarction, Myocardial infarction, Disorders of lacrimal system, Type 1 diabetes, SPARC-related modular calcium-binding protein 1 measurement, Coronary artery disease, Acute upper respiratory infections, Malnutrition, Hemorrhoids, Prostate cancer, Amyloid-like protein 1 levels, C_Negativicutes prevalence, O_Selenomonadales prevalence, Angina pectoris, Asthma, Alkalosis, HDL cholesterol, Injuries to the elbow and forearm, Atopic dermatitis, Witnessed sudden violent death, Cycle | transport type for commuting to job workplace, None of the above | why stopped smoking, Keppra 250mg tablet | treatment/medication code, Ectonucleoside triphosphate diphosphohydrolase 5 levels, Otalgia, LDL cholesterol, Injuries to the hip and thigh, Complications following myocardial infarction, Streptococcus and staphylococcus as the cause of diseases classified to other chapters, LDL cholesterol, ""Sequelae of injuries, of poisoning and of other consequences of external causes"", Purpura and other haemorrhagic conditions, Cholesterol lowering medication | medication for cholesterol, blood pressure or diabetes, Percentage of invited food questionnaires completed, Melanoma in situ of other and unspecified parts of face (controls excluding all cancers), Abdominal hernia | non-cancer illness code, self-reported, Coronary artery disease, Stomatitis and mucositis (ulcerative)	N/A
	10q26.2	rs11244896	10:126235663:A>G	10	126235663	A	G	0.139368	0.0106915	0.00195155	5.47845	4.29075e-08	1.27179e-07	intronic	ADAM12	Embedded and impacted teeth, Arm fat mass (right), 6mm cylindrical power (left), Myocardial infarction, Bundle branch block, C_Erysipelotrichia abundance, F_Erysipelotrichaceae abundance, O_Erysipelotrichales abundance, Acquired acanthosis nigricans, Other symptoms referable to back, Diseases of the musculoskeletal system and connective tissue, Vitamin b | vitamin and mineral supplements, Body mass index (bmi), Disorders of lipoid metabolism, Gastritis/gastric erosions | non-cancer illness code, self-reported, Ambidextrousness, Other adrenocortical overactivity, Other specific joint derangements/joint disorders, Use both right and left hands equally | handedness (chirality/laterality), Recent thoughts of suicide or self-harm, Retinal problem, Zanidip 10mg tablet | treatment/medication code, Suppurative and unspecified otitis media, TestASV_40 (Barnesiella) prevalence, Aspergillosis, Toxic effect of carbon monoxide, Symptoms and signs involving the digestive system and abdomen, Arm fat percentage (left), Other chronic ischemic heart disease, unspecified, Age at first birth, Helminthiases, Recent feelings of tiredness or low energy, Body mass index (bmi), Abnormal findings on diagnostic imaging of central nervous system, Creatinine (enzymatic) in urine, Arm fat mass (left), Age of primiparous women at birth of child, Hyperlipidemia, Coronary artery disease, Disorders of adrenal glands, Fibrinogen measurement, Intestinal helminthiases, ""Disorders of thyroid, IBD co-morbidities"", Arm fat percentage (right), 3mm cylindrical power (left), Number of pregnancy terminations, Viscotears liquid eye gel | treatment/medication code, Ischemic heart disease, Disorders of bilirubin excretion, Hypertensive diseases (excluding secondary), Coronary atherosclerosis, D-dimer measurement, Standing height, Protein delta homolog 1 levels, Left bundle branch block, Neuromyelitis optica (AQP4-IgG-positive), Coronary artery disease	N/A
Supplementary Table 8g. Annotated novel AAA loci identified in MTAG CAD+AAA+TAA multi-trait meta-analysis
	LOCUS	ID	SNP	CHR	POS	REF	ALT	FRQ	BETA	SE	Z	P_MTAG	P_CPASSOC	CONSEQUENCE	CANDIDATE_GENE	PHEWAS	DRUGS
	6p24.1	rs9349379	6:12903725:A>G	6	12903725	A	G	0.419127	0.00719172	0.00104004	6.91486	4.68341e-12	6.7214e-115	intronic	PHACTR1	White blood cell count, Migraine without aura, Non-accidental death in close genetic family, Paracetamol | treatment/medication code, Angina | non-cancer illness code, self-reported, Hand grip strength (right), Arm fat mass (left), Benign neoplasm: Other and unspecified parts of small intestine (controls excluding all cancers), Sumatriptan | treatment/medication code, Pizotifen | treatment/medication code, Villonodular synovitis (pigmented), Hypertension, Cardiac problem, Unstable angina (intermediate coronary syndrome), Pancreas fat, Heart failure, Serum alkaline phosphatase levels, Systolic blood pressure, Diastolic blood pressure, Episodal and paroxysmal disorders, Coronary angiopasty, Migraine, Peripheral artery disease, Migraine without aura and triptan purchases, Heart disease | illnesses of father, Knee pain | pain type(s) experienced in last month, Diabetes | illnesses of father, Angina | vascular/heart problems diagnosed by doctor, Low calorie drink intake, Frequency of drinking alcohol, Leg fat mass (left), Leg fat mass (right), Benign neoplasm: Other and unspecified parts of small intestine, Pulse wave peak to peak time, Coronary atherosclerosis, Angina pectoris, Nasobec aqueous 50micrograms nasal spray | treatment/medication code, Body mass index, Methyl glucopyranoside (alpha + beta) levels, Coronary artery bypass grafting, Major coronary heart disease event excluding revascularizations, Migraine with aura and triptan purchases, High blood pressure | illnesses of mother, Heart disease | illnesses of siblings, Red blood cell count, None of the above | pain type(s) experienced in last month, Thoughts of death during worst depression, Amitriptyline | treatment/medication code, Hypertension | non-cancer illness code, self-reported, Protein, Body fat percentage, Guillain-Barre syndrome, Hemorrhage or hematoma complicating a procedure, Brimonidine tartrate | treatment/medication code, Migraine, Myocardial infarction, Abnormal findings on examination of urine, Bilirubin levels, Red blood cell count, Myocardial infarction, Glucosamine medication, Major coronary heart disease event, Ischemic heart diseases, Other and unspecified nonorganic psychotic disorders, Metabolic disorders, ""Migraine, single triptan purchase ok & required. ICD-code if available is included"", High blood pressure | vascular/heart problems diagnosed by doctor, Type 1 diabetes with neurological complications, Ibuprofen | treatment/medication code, Usual walking pace, Whole body fat mass, Leg fat percentage (right), Number of treatments/medications taken, Leg fat percentage (left), Trunk fat mass, Myocardial infarction, Myocardial infarction, Neurological, eye or psychiatric disease, Stomach disorder, Coronary artery disease, Sexually transmitted infections (not hiv or hepatitis), Direct bilirubin levels, Coronary heart disease, Dimethylglycine levels, Pulse pressure, Systolic blood pressure, Coronary revascularization (ANGIO or CABG), Hard cardiovascular diseases, Gonarthrosis, ""Atherosclerosis, excluding cerebral, coronary and PAD"", Presence of cardiac and vascular implants and grafts, Status post-ami, Never | alcohol drinker status, Ibuprofen (e.g. nurofen) | medication for pain relief, constipation, heartburn, Migraine | non-cancer illness code, self-reported, Paracetamol | medication for pain relief, constipation, heartburn, Anomalies of jaw-cranial base relationship, Diagnosed with life-threatening illness, Rarely/never | workplace had a lot of diesel exhaust, Duration walking for pleasure, Appendicular lean mass, Ismo - isosorbide mononitrate | treatment/medication code, Angina, Calculus of kidney, Hemoglobin levels, Total cholesterol levels, 4-deoxythreonic acid levels, Hematocrit, Red blood cell count, Angina pectoris, Statin medication, Disorders of lipoprotein metabolism and other lipidaemias, Peripheral atherosclerosis, Unstable angina pectoris, Migraine with aura, Presbycusis, Ptosis of eyelid, Current | alcohol drinker status, Had major operations, Recurrent dislocation of patella, Bisoprolol | treatment/medication code, Headache | pain type(s) experienced in last month, None of the above | medication for pain relief, constipation, heartburn, Heart attack/myocardial infarction | non-cancer illness code, self-reported, Headaches for 3+ months, Arm fat percentage (left), Weight, manual entry, Acne, Serum lipopolysaccharide activity, Heart failure and coronary heart disease, ""Myocardial infarction, strict"", Pure hypercholesterolaemia, Persons with potential health hazards related to family and personal history and certain conditions influencing health status, Clefts and caries, Proliferative diabetic retinopathy, Bendroflumethiazide | treatment/medication code, Aspirin | treatment/medication code, Heart disease | illnesses of mother, Superficial injury of shoulder and upper arm, Aspirin | medication for pain relief, constipation, heartburn, Pulse rate, automated reading, Body mass index (bmi), Red blood cell (erythrocyte) count, Trunk fat percentage, Particulate matter air pollution 2.5-10um; 2010, Alcohol intake frequency., Imigran 50mg tablet | treatment/medication code, Other chronic ischemic heart disease, unspecified, Myocardial infarction, Effects radiation nos, Hyposmolality and/or hyponatremia, TestASV_20 (Phascolarctobacterium) abundance, Coronary artery disease, Red blood cell count, Pipecolate levels, Hematocrit, High light scatter reticulocyte percentage of red cells, ""Ischaemic heart disease, wide definition"", Neurological diseases, Coronary atherosclerosis, Dentinal caries, None of the above (group 1) | illnesses of father, Heart attack | vascular/heart problems diagnosed by doctor, Age diabetes diagnosed, Hand grip strength (left), Duration to first press of snap-button in each round, Bacon intake, Arm fat percentage (right), Other/unspecified cytomegaloviral diseases, Ischemic heart disease, Neurological disease, Headaches (not migraine), Conductive hearing loss, Renin levels, Systolic blood pressure, automated reading, Uridine levels, Uracil levels	N/A
	7q36.1	rs3918226	7:150993088:C>T	7	150993088	C	T	0.0763385	0.0125819	0.00193257	6.51044	7.49298e-11	1.88321e-29	intronic	NOS3	Platelet distribution width, ""Diseases of arteries, arterioles and capillaries"", Disorders of lipoprotein metabolism and other lipidaemias, Myocardial infarction, Peripheral artery disease, Malignant neoplasm of digestive organs (controls excluding all cancers), General symptoms and signs, None of the above (group 1) | illnesses of father, Aspirin | treatment/medication code, High blood pressure | illnesses of siblings, Atenolol | treatment/medication code, Stroke | non-cancer illness code, self-reported, Ramipril | treatment/medication code, Financial reasons | why reduced smoking, White blood cell (leukocyte) count, Impedance of leg (left), Leg fat-free mass (left), Essential hypertension, Disorders of lipoid metabolism, Sex hormone-binding globulin levels adjusted for BMI, Sex hormone-binding globulin levels adjusted for BMI, Transient cerebral ischemia, Parental longevity (father's age at death), Hypertensive chronic kidney disease, Appendicular lean mass, Coronary artery disease, Platelet count, ""Ischaemic heart disease, wide definition"", ""Hypothyroidism, levothyroxin purchases"", Hypothyroidism and >3 levothyroxin purchases, Antihypertensive medication - note that there are other indications, Angina pectoris, Other arthrosis, ""Diseases of arteries, arterioles and capillaries (FINNGEN)"", Sequelae of cerebrovascular disease, Malignant neoplasm of respiratory system and intrathoracic organs (controls excluding all cancers), Hayfever, allergic rhinitis or eczema | blood clot, dvt, bronchitis, emphysema, asthma, rhinitis, eczema, allergy diagnosed by doctor, None of the above | blood clot, dvt, bronchitis, emphysema, asthma, rhinitis, eczema, allergy diagnosed by doctor, Amlodipine | treatment/medication code, Cholesterol lowering medication | medication for cholesterol, blood pressure or diabetes, Angina | non-cancer illness code, self-reported, High blood pressure | illnesses of mother, None of the above | medication for cholesterol, blood pressure, diabetes, or take exogenous hormones, Forced vital capacity (fvc), Birth weight of first child, Sex hormone-binding globulin levels, Aprovel 75mg tablet | treatment/medication code, Myocardial infarction, Myocardial infarction, Immunological or systemic disorder, Quinapril | treatment/medication code, Parental longevity (father's attained age), Kidney volume, Severe COVID-19 infection with respiratory failure (analysis I), Unspecified disorder of lipoid metabolism, Birth weight, Ischemic stroke, Hypertensive diseases (excluding secondary), Cerebrovascular diseases (FINNGEN), Hypertensive diseases, Coronary angiopasty, ""Atherosclerosis, excluding cerebral, coronary and PAD"", Hard cardiovascular diseases, Disorders of lens, Migraine without aura, ""Gout, unspecified"", Blood pressure medication | medication for cholesterol, blood pressure, diabetes, or take exogenous hormones, High blood pressure | illnesses of father, High blood pressure | vascular/heart problems diagnosed by doctor, Heart disease | illnesses of father, Stroke | illnesses of mother, Garlic product | treatment/medication code, Heart disease | illnesses of siblings, Angina | vascular/heart problems diagnosed by doctor, Allopurinol | treatment/medication code, Lisinopril | treatment/medication code, Frequency of friend/family visits, Comparative height size at age 10, Whole body fat-free mass, Arm predicted mass (left), Maximum workload during fitness test, Bendrofluazide | treatment/medication code, Number of treatments/medications taken, Bioavailable testosterone levels, Parental longevity (father's age at death), Stroke, Parental longevity (mother's age at death), Myocardial infarction, Cerebral ischemia, Interleukin-10 levels, White blood cell count, Platelet count, Hypothyroidism (congenital or acquired), ""Diseases of veins, lymphatic vessels and lymph nodes, not elsewhere classified (FINNGEN)"", Major coronary heart disease event excluding revascularizations, ""Hypothyroidism, drug reimbursement"", Hypertension | non-cancer illness code, self-reported, Status post-ami, None of the above (group 2) | illnesses of father, Simvastatin | treatment/medication code, Mother still alive, Forced vital capacity (fvc), best measure, Standing height, Leg predicted mass (right), Impedance of leg (right), Carcinoma in situ of skin of trunk, Trunk predicted mass, Bioavailable testosterone levels, Coronary atherosclerosis, Phenytoin | treatment/medication code, Symptoms and signs involving appearance and behaviour, Cerebrovascular disease, Hypertension, Allergy, hypersensitivity or anaphylaxis, Angina, Cardiac problem, Parental longevity (combined parental age at death), Otitis media, Hypertensive heart and/or renal disease, Psoriatic arthropathy, Toxic multinodular goiter, ""Hypertension, essential"", Heart failure and antihypertensive medication, Statin medication, Atrial fibrillation and flutter, STROKE, Hypertension, Coronary revascularization (ANGIO or CABG), ""Myocardial infarction, strict"", Hypertensive Heart Disease, Coronary artery bypass grafting, Cardiovascular diseases (excluding rheumatic etc), Hypertensive heart and/or renal disease, Mean platelet volume, None of the above | medication for cholesterol, blood pressure or diabetes, Hayfever/allergic rhinitis | non-cancer illness code, self-reported, Platelet count, Infective bursitis, Arm fat-free mass (right), Ankle spacing width, Forced expiratory volume in 1-second (fev1), predicted, Leg predicted mass (left), Cardiovascular disease, Impedance of whole body, Weight, Nifedipine | treatment/medication code, Adalat 5mg capsule | treatment/medication code, Ischemic heart disease, Hyperlipidemia, Angina pectoris, Unstable angina (intermediate coronary syndrome), Coronary artery disease, Ulcerative colitis vs rheumatoid arthritis (ordinary least squares (OLS)), Offspring birth weight, Mean platelet volume, Other heart diseases, Atrial fibrillation and flutter with reimbursement, Unstable angina pectoris, Malignant neoplasm of respiratory system and intrathoracic organs, Heart attack/myocardial infarction | non-cancer illness code, self-reported, None of the above | vascular/heart problems diagnosed by doctor, None of the above (group 1) | illnesses of siblings, Stroke | vascular/heart problems diagnosed by doctor, Bendroflumethiazide | treatment/medication code, Cholesterol lowering medication | medication for cholesterol, blood pressure, diabetes, or take exogenous hormones, Father's age at death, Neutrophill count, Basal metabolic rate, Number of self-reported non-cancer illnesses, Usual walking pace, Irbesartan | treatment/medication code, Sitting height, Subacute thyroiditis, Appendicular lean mass, Hypertension, Sex hormone-binding globulin levels, Peripheral vascular disease | non-cancer illness code, self-reported, Hypercholesterolemia, Cardiovascular disease, Cerebrovascular disease, Symptoms affecting skin, Epilepsy, recurrent seizures, convulsions, Congestive heart failure; nonhypertensive, Disturbance of skin sensation, Basal cell carcinoma, Platelet-derived growth factor BB levels, Stroke, Coronary atherosclerosis, Cardiovascular diseases, None of the above (group 1) | illnesses of mother, High cholesterol | non-cancer illness code, self-reported, Thyroiditis, Forced expiratory volume in 1-second (fev1), best measure, Leg fat-free mass (right), Arm fat-free mass (left), Weight, Mean platelet (thrombocyte) volume, Hot drink temperature, Forced expiratory volume in 1-second (fev1), Age high blood pressure diagnosed, Age cataract diagnosed, Mixed specific developmental disorders, Carcinoma in situ of skin of trunk (controls excluding all cancers), Myocardial infarction, Parental longevity (mother's attained age), Convulsions, Ulcerative colitis, Heart failure, N6-methyllysine levels, Mean platelet volume, Depression medications, Cerebrovascular diseases, Episodal and paroxysmal disorders, Ischemic heart diseases, Heart failure and coronary heart disease, Major coronary heart disease event, Peripheral atherosclerosis, Cardiac arrest, Aspirin | medication for pain relief, constipation, heartburn, Bowel cancer | illnesses of father, Blood pressure medication | medication for cholesterol, blood pressure or diabetes, Enalapril | treatment/medication code, Valsartan | treatment/medication code, Heart attack | vascular/heart problems diagnosed by doctor, Monocyte count, Arm predicted mass (right), Trunk fat-free mass, Sodium in urine, Ankle spacing width (right), Whole body water mass, Hip circumference, Platelet distribution width, Appendicular lean mass, Benign neoplasm of colon, Other chronic ischemic heart disease, unspecified, Allergic rhinitis, High cholesterol, Parental longevity (combined parental attained age, Martingale residuals), Inflammatory bowel disease, Folate-deficiency anemia, Allergic disease (asthma, hay fever or eczema)	TILARGININE: obesity, obstructive sleep apnea, type 2 diabetes mellitus, shock, anemia, sickle cell anemia, hyperlipidemia, sarcopenia
	12q24.12	rs10774625	12:111472415:A>G	12	111472415	A	G	0.525161	-0.00665005	0.00102765	-6.47114	9.72661e-11	7.96065e-33	intronic	SH2B3	Neutrophil count, Red cell distribution width, Hemoglobin, Eosinophil counts, Eosinophil percentage of white cells, Red cell distribution width, Gastrointestinal diseases, All-cause Heart Failure, Angina pectoris, STROKE, Disorders of conjunctiva, Non-ischemic cardiomyopathy, Intestinal infectious diseases, Papulosquamous disorders, Proliferative diabetic retinopathy, Ischemic heart diseases, Pneumonia (excl. viral and due to other infectious organisms not elsewhere classified), Chronic sinusitis, Other heart diseases, Type 1 diabetes without complications, Chronic diseases of tonsils and adenoids, DVT of lower extremities and pulmonary embolism, Noninfective enteritis and colitis, Diarrhoea and gastroenteritis of presumed infectious origin, Dental caries, Myeloid white cell count, Sum basophil neutrophil counts, Multivitamins +/- minerals | vitamin and mineral supplements, Juvenile arthritis (FINNGEN), For short-sightedness, i.e. only or mainly for distance viewing such as driving, cinema etc (called 'myopia') | reason for glasses/contact lenses, None of the above | vitamin and mineral supplements, Never smoked | tobacco smoking, Diabetic neuropathy, Hematocrit, Ex-smoker | tobacco smoking, Plateletcrit, Yes, because of illness | major dietary changes in the last 5 years, Platelet distribution width, Omeprazole (e.g. zanprol) | medication for pain relief, constipation, heartburn, Demyelenating diseases of the central nervous system, Elevated blood glucose level, Long-standing illness, disability or infirmity, Diverticular disease/diverticulitis | non-cancer illness code, self-reported, Aspirin | treatment/medication code, Irbesartan | treatment/medication code, Corneal hysteresis (right), Reticulocyte percentage, Ulcerative ileocolitis, Ease of skin tanning, Lymphocyte percentage, 6mm weak meridian (right), Leg predicted mass (right), Number of self-reported non-cancer illnesses, Mean corpuscular volume, Exposure to tobacco smoke outside home, Malignant neoplasm of rectosigmoid junction (controls excluding all cancers), Malabsorption/coeliac disease | non-cancer illness code, self-reported, Age asthma diagnosed, Leg fat mass (left), Tea intake, Diastolic blood pressure, manual reading, Standing height, Essential hypertension, Appendicular lean mass, Total testosterone levels, Bioavailable testosterone levels, Red cell distribution width, Other arthropathies, Liver enzyme levels (alanine transaminase), Type 1 diabetes | non-cancer illness code, self-reported, Hematuria, Myocardial infarction, Hyperthyroidism or thyrotoxicosis, Tonsillitis, Parental longevity (combined parental age at death), Adipine mr 10 m/r tablet | treatment/medication code, Secondary malignant neoplasm of liver, Psoriasis and related disorders, Arterial stiffness index, Crohn's disease, Polymeric immunoglobulin receptor levels, Adhesion G protein-coupled receptor E2 levels, Type 1 diabetes, Heart failure, Stromal cell-derived factor 2 measurement, Peptidyl-prolyl cis-trans isomerase FKBP7 measurement, MAP/microtubule affinity-regulating kinase 3 measurement, Fibrinogen gamma chain measurement, Rap1 GTPase-GDP dissociation stimulator 1 measurement, Pneumoconiosis, Breast cancer, Haemorrhoidal disease, Lymphocyte counts, Neutrophil count, Coronary heart disease, Rheumatoid arthritis, Cholesterol, total, Phosphatidylserine_40:3_[M+H]1+/Phosphatidylglycerol_40:5_[M+NH4]1+ levels, Lysophosphatidylcholine-2O_16:0_[M+H]1+ levels, Phosphatidylcholine-O_40:6_[M+OAc]1-/Phosphatidylcholine-P_40:5_[M+OAc]1- levels, Sphingomyelin_41:0_[M+H]1+ levels, Diastolic blood pressure, Systolic blood pressure, Crohn's disease [EA], Sarcoidosis (non-Lofgren's syndrome), Eosinophil counts, Mean corpuscular hemoglobin, ""Hypothyroidism, levothyroxin purchases"", Plateletcrit, ""Diabetes, insuline treatment (Kela reimbursement) (more control exclusions)"", Atrial fibrillation and flutter, ""Hypothyroidism, strict autoimmune"", Other heart diseases, Hypothyroidism and >3 levothyroxin purchases, Varicose veins, ""Pneumonia, organism unsepcified"", Other diseases of upper respiratory tract, Major coronary heart disease event excluding revascularizations, ""Oedema, proteinuria and hypertensive disorders in pregnancy, childbirth and the puerperium"", Use of eye-antiallergens (taken as indicator of allergic/atopic conjunctivitis), Other degenerative diseases of the nervous system, Unstable angina pectoris, Acute sinusitis, Adult-onset Still disease, Peripheral atherosclerosis, Other noninfective gastroenteritis and colitis, Diabetic hypoglycemia, ""UC patients in KELA-register ( KELA 208 prior to 1994, or ICD K51)"", ""Gout, unspecified"", ""Endomtriosis ASRM stages 3,4"", Vitamin B12 deficiency anaemia, Type 1 diabetes, ""Type1 diabetes, definitions combined"", Background diabetic retinopathy, Immature fraction of reticulocytes, Neutrophil percentage of granulocytes, Sum eosinophil basophil counts, Loneliness, isolation, Glomerular disorders in diseases classified elsewhere, Breast cancer | illnesses of mother, Hayfever/allergic rhinitis | non-cancer illness code, self-reported, White blood cell count, Mean corpuscular volume, Aspirin | medication for pain relief, constipation, heartburn, Pattern 4 | hair/balding pattern, Father still alive, Heart attack/myocardial infarction | non-cancer illness code, self-reported, Other spirochaetal diseases, Blood pressure medication | medication for cholesterol, blood pressure or diabetes, ""Pediculosis, acariasis and other infestations"", Body mass index (bmi), Age of primiparous women at birth of child, Eosinophill count, Mother's age at death, Reaction time, Comparative height size at age 10, Arm fat-free mass (left), Intra-ocular pressure, goldmann-correlated (right), Arm fat-free mass (right), Impedance of leg (right), Birth weight of first child, High light scatter reticulocyte count, Past tobacco smoking, Mean sphered cell volume, Arm predicted mass (right), Haematocrit percentage, Impedance of whole body, Haemoglobin concentration, Impedance of arm (right), Urehtritis and urethral syndrome, Appendicular lean mass, High light scatter reticulocyte percentage, Heel bone mineral density, Circulatory disease nec, Endometrial cancer, Other disorders of circulatory system, Amyotrophic lateral sclerosis, Amyotrophic lateral sclerosis, Amyotrophic lateral sclerosis, Amyotrophic lateral sclerosis, Amyotrophic lateral sclerosis, Diabetes, Angina, Cerebrovascular disease, Anemia, Hiatus hernia, Glaucoma (multi-trait analysis), Parental longevity (father's attained age), Parental longevity (mother's attained age), Type 1 diabetes, Myocardial infarction, Feeling fed-up, Occlusion of cerebral arteries, Intestinal malabsorption (non-celiac), Fracture of neck of femur, Chronic tonsillitis and adenoiditis, Integrin beta-2 levels, Monokine induced by gamma interferon levels, Interferon gamma-induced protein 10 levels, Type 1 diabetes, Insulin-degrading enzyme measurement, Complement component C8 gamma chain measurement, Prostaglandin E synthase 2 measurement, Monocyte differentiation antigen CD14, soluble measurement, C-X-C motif chemokine 16 levels, Interleukin-6 receptor subunit alpha levels, Myeloperoxidase levels, Birth weight, Ischemic stroke, Ischemic stroke (small-vessel), Eosinophil counts, Hemoglobin A1c levels, Mean corpuscular volume, Urate levels, Diastolic blood pressure, Creatinine levels, HDL cholesterol levels, X-24952 levels, LDL cholesterol, Triacylglycerol_56:5_[M+NH4]1+ levels, Phosphatidylcholine-O_44:5_[M+H]1+/Phosphatidylcholine-P_44:4_[M+H]1+ levels, Phosphatidylcholine-O_38:4_[M+OAc]1-/Phosphatidylcholine-P_38:3_[M+OAc]1-/Phosphatidylserine-P_42:0_[M-H]1- levels, Phosphatidate_36:2_[M-H]1- levels, Type 2 diabetes, Monocyte count, Platelet count, Immature fraction of reticulocytes, Diseases of the blood and blood-forming organs and certain disorders involving the immune mechanism, Conjunctivitis, malignant neoplasm of male genital organs, ""Diseases of veins, lymphatic vessels and lymph nodes, not elsewhere classified (FINNGEN)"", Coronary atherosclerosis, ""Diseases of arteries, arterioles and capillaries"", Hypertension, Fracture of forearm, ""Atherosclerosis, excluding cerebral, coronary and PAD"", Hypertensive diseases, Heart failure and coronary heart disease, ""Endocrine, nutritional and metabolic diseases"", ""Ischaemic Stroke, excluding all haemorrhages"", ""Diabetes, several complications"", Ulcerative colitis, Diabetic retinopathy, Systemic connective tissue disorders, Biological medication for rheuma, Type 1 diabetes with ophthalmic complications, Often | workplace had a lot of cigarette smoke from other people smoking, High blood pressure | illnesses of father, Monocyte count, Fed-up feelings, Mean corpuscular hemoglobin, White | bread type, None of the above | medication for cholesterol, blood pressure or diabetes, Wholemeal or wholegrain | bread type, Granulocyte percentage of myeloid white cells, Mouth ulcers | mouth/teeth dental problems, High light scatter reticulocyte count, Yes, because of other reasons | major dietary changes in the last 5 years, Ramipril | treatment/medication code, Cancer diagnosed by doctor, Other serious medical condition/disability diagnosed by doctor, Warfarin | treatment/medication code, Myeloproliferative diseases (CML excluded), Juvenile rheuma, ""SLE, strict definition"", Immature reticulocyte fraction, Lymphocyte count, Neutrophill count, Eosinophill percentage, Reticulocyte count, Essential (haemorrhagic) thrombocythaemia, Body mass index (bmi), Leg fat mass (right), 6mm weak meridian (left), Platelet count, 3mm weak meridian (left), Arm predicted mass (left), Number in household, Platelet distribution width, Thyroxine sodium | treatment/medication code, Hypercholesterolemia, Diaphragmatic hernia, Psoriasis, Other diseases of blood and blood-forming organs, Phlebitis and thrombophlebitis of lower extremities, Cardiac congenital anomalies, Heart valve replaced, Inflammatory bowel disease, Depressed affect, Appendicular lean mass, Lung disease due to external agents, Ras-related protein Rab-2A measurement, Vitamin K-dependent protein C measurement, ERO1-like protein beta measurement, Palmitoyl-protein thioesterase 1 measurement, KDEL motif-containing protein 2 measurement, Agouti-related protein levels, Interleukin-27 levels, Early age-related macular degeneration, Congenital anomalies of peripheral vascular system, Acquired hemolytic anemias, Anorexia nervosa vs Tourette's syndrome and other tic disorders (ordinary least squares (OLS)), Frailty index, Platelet count, Height, Hemoglobin levels, White blood cell count, Red cell distribution width, Immature fraction of reticulocytes, Apolipoprotein B levels, Mean sphered cell volume, Insulin-like growth factor 1 levels, Offspring birth weight, Phosphatidylcholine-O_34:3_[M+H]1+/Phosphatidylcholine-P_34:2_[M+H]1+/Phosphatidylethanolamine-P_37:2_[M+H]1+ levels, White blood cell count, Mean corpuscular volume, High light scatter reticulocyte percentage of red cells, Mean spheric corpuscular volume, White blood cell count, Lymphocyte counts, Atrial fibrillation and flutter with reimbursement, ""Type 1 diabetes, wide definition, subgroup 1"", ""Hypertension, essential"", Transient ischemic attack, KELA_REIMBURSEMENT_202, ""Ischaemic heart disease, wide definition"", Autoimmune diseases, Finngen Rheumatological endpoints, Diabetic retinopathy (more control exclusions), Other retinal disorders, Peripheral artery disease, Acute upper respiratory infections of multiple and unspecified sites, Diabetic background retinopathy, ""Other (seronegative) rheumatoid arthritis, wide"", ""Ulcerative colitis (strict definition, require KELA, min 2 HDR)"", Heart attack | vascular/heart problems diagnosed by doctor, Heart disease | illnesses of mother, Type 1 diabetes with renal complications, Prostate cancer | illnesses of siblings, Eosinophil percentage of white cells, Type 1 diabetes with coma, Angina | non-cancer illness code, self-reported, Simvastatin | treatment/medication code, Insulin product | treatment/medication code, Lansoprazole | treatment/medication code, Pulmonary embolism +/- dvt | non-cancer illness code, self-reported, Never | smoking status, Myeloproliferative diseases, Mean time to correctly identify matches, Forced expiratory volume in 1-second (fev1), predicted, Whole body water mass, Trunk fat-free mass, Weight, Leg fat-free mass (left), White blood cell (leukocyte) count, Whole body fat mass, Whole body fat-free mass, Duration to first press of snap-button in each round, Malignant neoplasm of rectosigmoid junction, Hypertension, Low density lipoprotein cholesterol levels, Other superficial mycoses, Ischemic heart disease, Coronary atherosclerosis, Alzheimer's disease or family history of Alzheimer's disease, Hypothyroidism or myxedema, Hematological disease, Gastrointestinal or abdominal disease, Stroke, Icd10: g12.2 motor neuron disease | underlying (primary) cause of death, Benign neoplasm of other parts of digestive system, Parental longevity (mother's age at death), Asbestosis | non-cancer illness code, self-reported, Intelligence, Peripheral vascular disease, unspecified, Basal cell carcinoma, Vertical cup-disc ratio, von Willebrand factor A domain-containing protein 1 measurement, D-dimer measurement, Interleukin-2 receptor subunit beta measurement, Alpha-galactosidase A measurement, Fibrinogen measurement, Protein FAM162A measurement, P-selectin glycoprotein ligand 1 levels, Pentraxin-related protein PTX3 levels, Spondin-1 levels, Body mass index, Waist-to-hip ratio adjusted for BMI, Cystatin C levels, Alanine aminotransferase levels, Mean corpuscular hemoglobin concentration, Aspartate aminotransferase levels, Systolic blood pressure, Serum total protein level, Direct bilirubin levels, Phosphatidylcholine-O_40:5_[M+H]1+/Phosphatidylcholine-P_40:4_[M+H]1+ levels, Phosphatidylcholine-O_42:6_[M+OAc]1-/Phosphatidylcholine-P_42:5_[M+OAc]1- levels, Glomerular filtration rate in non diabetics (creatinine), Multiple sclerosis, Mean corpuscular hemoglobin concentration, Basophil count, Platelet count, Lymphocyte counts, Platelet distribution width, Reticulocyte fraction of red cells, ""Hypothyroidism, other/unspecified"", Statin medication, Depression medications, ""Stroke, excluding SAH"", Influenza and pneumonia, Major coronary heart disease event, ""Myocardial infarction, strict"", Other neurological diseases, ""Diseases of arteries, arterioles and capillaries (FINNGEN)"", Metabolic disorders, Diabetes mellitus, Disorders of choroid and retina, Diseases of the skin and subcutaneous tissue, ""Hypertension complicating pregnancy, childbirth, and the puerperium"", ""Type 1 diabetes, wide definition"", ""Hypothyroidism, strict autoimmune, 3 medication purchases required"", Pregnancy hypertension, Chronic gastritis, Fracture of lumbar spine and pelvis, ""Endomtriosis ASRM stages 1,2"", Pre-eclampsia, Coeliac disease, Thyrotoxicosis with diffuse goitre, Seronegative rheumatoid arthritis, Neutrophil count, None of the above (group 1) | illnesses of mother, None of the above (group 2) | illnesses of siblings, Blood clot in the leg (dvt) | blood clot, dvt, bronchitis, emphysema, asthma, rhinitis, eczema, allergy diagnosed by doctor, Heart disease | illnesses of siblings, Blood pressure medication | medication for cholesterol, blood pressure, diabetes, or take exogenous hormones, White blood cell count (basophil), Red blood cell count, High light scatter reticulocyte percentage of red cells, Hypertension | non-cancer illness code, self-reported, Diabetes | non-cancer illness code, self-reported, Folic acid or folate (vit b9) | vitamin and mineral supplements, None of the above | medication for cholesterol, blood pressure, diabetes, or take exogenous hormones, Doctor diagnosed hayfever or allergic rhinitis, Levothyroxine sodium | treatment/medication code, High blood pressure | vascular/heart problems diagnosed by doctor, Omeprazole | treatment/medication code, Other juvenile arthritis, None of the above | blood clot, dvt, bronchitis, emphysema, asthma, rhinitis, eczema, allergy diagnosed by doctor, Hayfever, allergic rhinitis or eczema | blood clot, dvt, bronchitis, emphysema, asthma, rhinitis, eczema, allergy diagnosed by doctor, Birth weight, Red blood cell (erythrocyte) count, Relative age voice broke, Trunk predicted mass, Impedance of arm (left), Pulse wave peak to peak time, Ever taken cannabis, Intra-ocular pressure, corneal-compensated (left), Skin colour, Pulse rate, Water intake, Inguinal hernia | non-cancer illness code, self-reported, Intra-ocular pressure, corneal-compensated (right), Platelet crit, Pernicious anaemia | non-cancer illness code, self-reported, Adalat 5mg capsule | treatment/medication code, ""Biliary chirrosis, primary"", Hip | fractured bone site(s), Hyperlipidemia, Total testosterone levels, Gastritis and duodenitis, ""Hepatomegaly and splenomegaly, not elsewhere classified"", Hypothyroidism, Breast cancer, Secondary malignant neoplasm, Diabetes or endocrine disease, Gout, Asthma, Cardiac problem, Polycythaemia vera | non-cancer illness code, self-reported, Parental longevity (father's age at death), Colorectal cancer, Secondary malignancy of lymph nodes, Hemoglobin levels, Type 1 diabetes, Thyrotoxicosis with or without goiter, Serum 25-Hydroxyvitamin D levels, Interleukin-18 levels, Procollagen-lysine,2-oxoglutarate 5-dioxygenase 2 measurement, Ras-related protein Rab-1A measurement, Interleukin-1 receptor type 1 measurement, Primary biliary cirrhosis, Other alveolar and parietoalveolar pneumonopathy, Lung function (FEV1/FVC), Interleukin-18 levels, Cathepsin D levels, Urokinase plasminogen activator surface receptor levels, Matrix metalloproteinase-1 levels, TNF-related activation-induced cytokine levels, C-X-C motif chemokine 6 levels, Endothelial cell-specific molecule 1 levels, Autoimmune hemolytic anemias, IgG levels, Serum alkaline phosphatase levels, Apolipoprotein A1 levels, Lung function (FVC), Primary biliary cholangitis, Lymphangioleiomyomatosis (sporadic), Phosphatidylcholine-O_38:4_[M+H]1+/Phosphatidylcholine-P_38:3_[M+H]1+ levels, Phosphatidylcholine-O_38:1_[M+H]1+/Phosphatidylcholine-P_38:0_[M+H]1+/Phosphatidylethanolamine-P_41:0_[M+H]1+ levels, Phosphatidylcholine-O_32:0_[M+H]1+/Phosphatidylethanolamine-O_35:0_[M+H]1+ levels, Triacylglycerol_54:2_[M+NH4]1+ levels, Phosphatidylcholine-O_38:5_[M+H]1+/Phosphatidylcholine-P_38:4_[M+H]1+ levels, Red blood cell count, Lymphocyte percentage of white cells, Hematocrit, High light scatter reticulocyte count, Injuries to the elbow and forearm, Polyarthropathies, Antihypertensive medication - note that there are other indications, ""Diabetes, insuline treatment (Kela reimbursement)"", ""Diabetes, varying definitions"", Allergic conjunctivitis, Cardiovascular diseases (excluding rheumatic etc), Hypertensive diseases (excluding secondary), Diabetic ketoacidosis, Inflammatory bowel disease, Endometriosis, Certain infectious and parasitic diseases, COPD/asthma/ILD related infections, DVT of lower extremities, ""Rheumatoid arthritis , including avohilmo"", Sequelae of cerebrovascular disease, IBD patients in KELA-register, COPD/asthma/ILD related pneumonia or pneumonia derived septichaemia, Endometriosis of ovary, Interstitial lung disease, Sarcoidosis, Endometriosis of pelvic peritoneum, Other/unspecified rheumatoid arthritis, Reticulocyte count, High blood pressure | illnesses of siblings, None of the above (group 1) | illnesses of father, Previous | smoking status, Prostate cancer | illnesses of father, Deep venous thrombosis (dvt) | non-cancer illness code, self-reported, ""Pre-existing hypertension complicating pregnancy, childbirth and the puerperium"", Heart disease | illnesses of father, Hemoglobin concentration, Atenolol | treatment/medication code, Granulocyte count, Type 1 diabetes with ketoacidosis, Ibuprofen | treatment/medication code, Gout | non-cancer illness code, self-reported, Doxazosin | treatment/medication code, Lisinopril | treatment/medication code, ""Seropositive rheumatoid arthritis, strict definition"", Psoriasis | non-cancer illness code, self-reported, Dialysis, Stroke | non-cancer illness code, self-reported, SLE (Finngen), Oesophageal varices, Enalapril | treatment/medication code, Age hay fever, rhinitis or eczema diagnosed, Systemic lupus erythematosus, Hyperkalaemia, Mean corpuscular haemoglobin, Age high blood pressure diagnosed, 3mm strong meridian (left), Ulcerative enterocolitis, Age hayfever or allergic rhinitis diagnosed by doctor, Insulin | medication for cholesterol, blood pressure, diabetes, or take exogenous hormones, Leg predicted mass (left), Reaction time, ""Other and unspecified disorders involving the immune mechanism, not elsewhere classified"", Disorders of lipoid metabolism, Dry eyes | non-cancer illness code, self-reported, Parental longevity (both parents in top 10%), Other chronic ischemic heart disease, unspecified, Myocardial infarction, Hypopituitarism | non-cancer illness code, self-reported, Deep venous thrombosis, Migraine, Myocardial infarction, Pain in joint, Rheumatoid arthritis, Psoriasis, Spleen volume, Celiac disease, Complications of cardiac/vascular device, implant, and graft, Hemiplegia, Resistin levels, Psoriatic arthropathy, Sicca syndrome, Splenomegaly, Galectin-3-binding protein measurement, Endoplasmic reticulum lectin 1 measurement, Angiostatin measurement, Tumor necrosis factor receptor 2 levels, Interleukin-1-receptor antagonist levels, Resistin levels, Pappalysin-1 levels, C-reactive protein levels, Total cholesterol levels, Serum albumin levels, Serum phosphate levels, Asthma, HDL cholesterol, LDL cholesterol, Triacylglycerol_47:4_[M+NH4]1+ levels, Sphingomyelin_41:2_[M+H]1+ levels, Inflammatory bowel disease [EA], Type 2 diabetes (adjusted for BMI), Hemoglobin concentration, Neutrophil percentage of white cells, Neutrophil count, Red blood cell count, Mean corpuscular hemoglobin concentration, Basophil count, Reticulocyte count, Hypothyroidism (congenital or acquired), Disorders of the thyroid gland, Coronary revascularization (ANGIO or CABG), Cerebrovascular diseases (FINNGEN), Second line medication for Crohns disease, ""Other diabetes, wide definition"", Hard cardiovascular diseases, Rheumatoid arthritis, Cardiovascular diseases, Interstitial lung disease endpoints, Presence of cardiac and vascular implants and grafts, Malignant neoplasm of prostate, Heart failure and bmi 25plus, ""Heart failure, not strict"", All pneumoniae, Diseases of the respiratory system, Type 1 diabetes, ""Stroke, including SAH"", ""Seropositive rheumatoid arthritis, wide"", Psoriasis, ""Type 1 diabetes, strict definition, subgroup 1"", Psoriasis vulgaris, Seropositive rheumatoid arthritis, Endometriosis diagnosis and infertility diagnosis occurring together, High blood pressure | illnesses of mother, None of the above (group 2) | illnesses of father, Neutrophil percentage of white cells, Cholesterol lowering medication | medication for cholesterol, blood pressure or diabetes, Lymphocyte counts, Lymphocyte percentage of white cells, None of the above (group 1) | illnesses of siblings, Reticulocyte fraction of red cells, Angina | vascular/heart problems diagnosed by doctor, Sum neutrophil eosinophil counts, Platelet count, ""Hypoglycaemia, other or unspecified"", MS-disease / Multiple Sclerosis, Cholesterol lowering medication | medication for cholesterol, blood pressure, diabetes, or take exogenous hormones, Blonde | hair colour (natural, before greying), Thyroxine product | treatment/medication code, Folic acid product | treatment/medication code, Fibrosis and chirrhosis of liver, Number of treatments/medications taken, Hyperthyroidism/thyrotoxicosis | non-cancer illness code, self-reported, Arm fat mass (left), Weight, Leg fat-free mass (right), Pulse rate, automated reading, Creatinine (enzymatic) in urine, 3mm strong meridian (right), 3mm weak meridian (right), Carrot intake, Monocyte count, 6mm strong meridian (right), Waist circumference, Arm fat mass (right), Basal metabolic rate, Neutrophill percentage, Father's age at death, Pulse wave arterial stiffness index, Bioavailable testosterone levels, ""Benign neoplasm: Bone and articular cartilage, unspecified (controls excluding all cancers)"", Sjogren's syndrome/sicca syndrome | non-cancer illness code, self-reported, Type 2 diabetes, Diabetes mellitus, Urinary albumin excretion, Rectal cancer | cancer code, self-reported, Angina pectoris, Hypothyroidism nos, Allergic rhinitis, Hematological or dermatological disease, Diverticular disease, Parental longevity (combined parental attained age, Martingale residuals), Symptoms affecting skin, Viral hepatitis, Myeloproliferative disease, Extrapyramidal disease and abnormal movement disorders, Intraocular pressure, Polycythemia vera, Lacunar stroke, Interleukin-1 receptor antagonist protein measurement, Torsion dystonia, Primary thrombocytopenia, TNF-related apoptosis-inducing ligand receptor 2 levels, C-C motif chemokine 3 levels, Ischemic stroke (large artery atherosclerosis), Systolic blood pressure, automated reading, Stroke, Coronary artery disease, Red blood cell count, Heel bone mineral density T score, Direct low density lipoprotein cholesterol levels, Basophil count, Triglyceride levels, Allergic disease (asthma, hay fever or eczema), Cholesterol, total, Urate levels, Body mass index, Phosphatidylcholine-O_36:1_[M+H]1+/Phosphatidylcholine-P_36:0_[M+H]1+/Phosphatidylethanolamine-O_39:1_[M+H]1+ levels, Triacylglycerol_54:1_[M+NH4]1+ levels, Phosphatidylcholine-O_40:6_[M+H]1+/Phosphatidylcholine-P_40:5_[M+H]1+ levels, Triacylglycerol_54:3_[M+NH4]1+ levels, Primary biliary cirrhosis, Juvenile idiopathic arthritis (oligoarticular or rheumatoid factor-negative polyarticular) [additive model], Asthma, Mean corpuscular volume, Hematocrit, Mean corpuscular hemoglobin, Acute upper respiratory infections, Anaemias, Diabetic retinopathy, Cerebrovascular diseases, First line medication for Crohns disease, COPD/asthma related pneumonia or pneumonia derived septichaemia, Heart failure and antihypertensive medication, Myocardial infarction, ""Diseases of veins, lymphatic vessels and lymph nodes, not elsewhere classified"", ""Hypothyroidism, drug reimbursement"", Venous thromboembolism, COPD/asthma related infections, Other disorders of skin and subcutaneous tissue, Transient ischemic attack, Injury of muscle and tendon at shoulder and upper arm level, Fracture of femur, Coronary angiopasty, Unspecified diabetes, ""Type 1 diabetes, strict (exclude DM2)"", Certain disorders involving the immune mechanism, Type 1 diabetes with other specified/multiple/unspecified complications, Other/unspecified seropositiverheumatoid arthritis, Pre-eclampsia or eclampsia, ""Type 1 diabetes, strict definition"", Mucosal proctocolitis, Taking other prescription medications, Hypothyroidism/myxoedema | non-cancer illness code, self-reported, Eosinophil counts, Eosinophil percentage of granulocytes, Idiopathic pulmonary fibrosis, Butter/spreadable butter | spread type, Bendroflumethiazide | treatment/medication code, Diabetes diagnosed by doctor, Ever smoked, None of the above | vascular/heart problems diagnosed by doctor, Stroke | vascular/heart problems diagnosed by doctor, Ibuprofen (e.g. nurofen) | medication for pain relief, constipation, heartburn, Rosacea, None of the above | medication for pain relief, constipation, heartburn, Allopurinol | treatment/medication code, Losartan | treatment/medication code, Felodipine | treatment/medication code, Impedance of leg (left), Other aneurysm, Type 1 diabetes with peripheral circulatory complications, Hip circumference, Number of self-reported cancers, Type 2 diabetes with ketoacidosis, ""Systemic lupus erythematosus, unspecified"", 6mm strong meridian (left), Bendrofluazide | treatment/medication code, Basophill count, ""Other disorders involving the immune mechanism, not elsewhere classified"", Meniere's disease | non-cancer illness code, self-reported, Spontaneous pneumothorax/recurrent pneumothorax | non-cancer illness code, self-reported, Vitiligo, Unspecified parasitic disease, Endometrial cancer (endometrioid histology), Thyroid problem (not cancer), Hypertension, Cardiovascular disease, Allergy, hypersensitivity or anaphylaxis, Venous thromboembolism, Esophageal disorder, Varicose veins, Rheumatoid arthritis and other inflammatory polyarthropathies, Feeling lonely, Peripheral vascular disease, Coronary artery disease, Serum 25-Hydroxyvitamin D levels, Ulcerative colitis, Systemic lupus erythematosus, Systemic lupus erythematosus, Macrophage inflammatory protein 1b levels, Gelsolin measurement, Gamma-glutamyl hydrolase measurement, von Willebrand factor measurement, GrpE protein homolog 1, mitochondrial measurement, Scavenger receptor class A member 5 measurement, Procollagen galactosyltransferase 1 measurement, Eukaryotic translation initiation factor 4E type 2 measurement, Lung function (FVC), Polycythemia, secondary, Type 2 diabetes, High light scatter reticulocyte count, Monocyte count, Reticulocyte count, Bilirubin levels, Lung function (FEV1/FVC), DNA methylation-estimated granulocyte proportions, HDL cholesterol, Phosphatidylcholine-O_38:2_[M+H]1+/Phosphatidylcholine-P_38:1_[M+H]1+ levels, Glomerular filtration rate (cystatin C), Phosphatidylcholine-O_34:3_[M+OAc]1-/Phosphatidylcholine-P_34:2_[M+OAc]1-/Phosphatidylserine-O_38:2_[M-H]1- levels, Phosphatidylcholine-O_38:5_[M+OAc]1-/Phosphatidylcholine-P_38:4_[M+OAc]1-/Phosphatidylserine-O_42:4_[M-H]1- levels, Phosphatidylcholine-O_44:5_[M+OAc]1-/Phosphatidylcholine-P_44:4_[M+OAc]1- levels, Phosphatidylethanolamine-O_40:5_[M-H]1-/Phosphatidylethanolamine-P_40:4_[M-H]1- levels, Glomerular filtration rate (creatinine), Psoriasis, Ulcerative colitis [EA], Celiac disease, Type 1 diabetes	N/A
	4q21.21	rs12509595	4:80261400:T>C	4	80261400	T	C	0.299186	0.00687133	0.00112071	6.13126	8.71875e-10	1.02012e-13	intergenic	FGF5	Red blood cell count, Hemoglobin concentration, Hematocrit, Mean spheric corpuscular volume, Mean corpuscular hemoglobin, Reticulocyte count, Antihypertensive medication - note that there are other indications, Cardiovascular diseases (excluding rheumatic etc), Other heart diseases, Hypertension, Pre-eclampsia, Hypertensive Heart Disease, None of the above | medication for cholesterol, blood pressure, diabetes, or take exogenous hormones, High cholesterol | non-cancer illness code, self-reported, Lisinopril | treatment/medication code, Hypertension | non-cancer illness code, self-reported, Fully completed | completion status of test, Arm fat percentage (right), Trunk fat mass, Leg fat mass (left), Felodipine | treatment/medication code, Hyperlipidemia, Mania, hypomania, bipolar or manic-depression | mental health problems ever diagnosed by a professional, Coronary atherosclerosis, Atrial fibrillation and flutter, Hypertension, Other chronic ischemic heart disease, unspecified, Toxoplasma gondii p22 antibody levels, Fibroblast growth factor 5 levels, Toxic effect of carbon monoxide, X-12007 levels, Atrial fibrillation and flutter with reimbursement, Cardiac arrhytmias, Cardiovascular diseases, Hypertensive heart and/or renal disease, Often | workplace had a lot of diesel exhaust, High blood pressure | vascular/heart problems diagnosed by doctor, Simvastatin | treatment/medication code, Candesartan cilexetil | treatment/medication code, Other noninflammatory disorders of cervix uteri, Atenolol | treatment/medication code, Pattern 1 | hair/balding pattern, Diastolic blood pressure, manual reading, Arm fat percentage (left), Systolic blood pressure, manual reading, Maximum heart rate during fitness test, Disorders of lipoid metabolism, Ischemic heart disease, Goat/sheep milk | type milk consumed, Myocardial infarction, Myocardial infarction, Cardiac conduction disorders, Falling risk, Arterial stiffness index, Renin levels, ""Hypertension complicating pregnancy, childbirth, and the puerperium"", ""Complications of surgical and medical care, not elsewhere classified"", Metabolic disorders, Hypertensive diseases, Valvular heart disease including rheumatic fever, Heart attack | vascular/heart problems diagnosed by doctor, None of the above (group 1) | illnesses of siblings, Hematocrit, Red blood cell count, None of the above | medication for cholesterol, blood pressure or diabetes, Black | hair colour (natural, before greying), Waist circumference, Number of self-reported non-cancer illnesses, Body fat percentage, Hypertension, Number of treatments/medications taken, Lactulose product | treatment/medication code, Astigmatism angle (left), Atrial fibrillation, Male-pattern baldness, Nitrofurantoin | treatment/medication code, High cholesterol, Myocardial infarction, Bundle branch block, Left bundle branch block, Fibulin-5 measurement, Coronary artery disease, 2'-deoxyuridine levels, High light scatter reticulocyte count, Red blood cell count, Arthrosis, Other heart diseases, Stroke | illnesses of father, Benign neoplasm of breast, High blood pressure | illnesses of siblings, Aspirin | medication for pain relief, constipation, heartburn, Angina | non-cancer illness code, self-reported, Heart rate reached safety level | completion status of test, None of the above | vascular/heart problems diagnosed by doctor, Death of a close relative | illness, injury, bereavement, stress in last 2 years, Leg fat percentage (right), Body mass index (bmi), Red blood cell (erythrocyte) count, Appendicular lean mass, Hypercholesterolemia, Aphakia, Cardiovascular disease, Cardiac problem, Moderate to vigorous physical activity levels, TestASV_5 (Bacteroides) prevalence, Gamma-glutamylphenylalanine levels, 1-palmitoyl-2-docosahexaenoyl-gpc (16:0/22:6) levels, Hematocrit, Heart failure and antihypertensive medication, ""Diseases of veins, lymphatic vessels and lymph nodes, not elsewhere classified (FINNGEN)"", ""Hypertension, essential"", ""UC patients in KELA-register ( KELA 208 prior to 1994, or ICD K51)"", Pre-eclampsia or eclampsia, Cholesterol lowering medication | medication for cholesterol, blood pressure, diabetes, or take exogenous hormones, Benign lipomatous neoplasm of other sites/unspecified (controls excluding all cancers), Heart disease | illnesses of father, Pattern 4 | hair/balding pattern, None of the above (group 1) | illnesses of mother, High blood pressure | illnesses of mother, Aspirin | treatment/medication code, Ramipril | treatment/medication code, Doxazosin | treatment/medication code, Secondary parkinsonism (more control exclusions), Valsartan | treatment/medication code, Leg fat mass (right), Haematocrit percentage, Anxious personality disorder, Pure hyperglyceridaemia, Trunk fat percentage, Dyshidrosis [pompholyx], Cardiac dysrhythmias, Angina, Coronary artery disease, Cyclizine | treatment/medication code, Appendicular lean mass, Insulin-degrading enzyme measurement, TestASV_48 (Sutterella) prevalence, Systolic blood pressure, automated reading, Hypertensive diseases (excluding secondary), Mean corpuscular volume, Pure hypercholesterolaemia, Cerebrovascular diseases (FINNGEN), ""Oedema, proteinuria and hypertensive disorders in pregnancy, childbirth and the puerperium"", Pregnancy hypertension, Generalized anxiety disorder, None of the above (group 1) | illnesses of father, Stroke | illnesses of siblings, Dark brown | hair colour (natural, before greying), Hemoglobin concentration, Angina | vascular/heart problems diagnosed by doctor, Perindopril | treatment/medication code, Cholesterol lowering medication | medication for cholesterol, blood pressure or diabetes, Enalapril | treatment/medication code, Haemoglobin concentration, Age high blood pressure diagnosed, Mean corpuscular volume, Leg fat percentage (left), Body mass index (bmi), Disorders of globe, Myocardial infarction, Peripheral nerve injury | non-cancer illness code, self-reported, Anal fissure | non-cancer illness code, self-reported, Neoplasm of uncertain behavior of breast, ""Chronic periodontitis , including avohilmo"", Other specific joint derangements/joint disorders, Hard cardiovascular diseases, Atrial fibrillation and flutter, Gestational [pregnancy-induced] hypertension, High blood pressure | illnesses of father, Blood pressure medication | medication for cholesterol, blood pressure, diabetes, or take exogenous hormones, Amlodipine | treatment/medication code, Other noninflammatory disorders of vulva and perineum, Bendroflumethiazide | treatment/medication code, Losartan | treatment/medication code, Falls in the last year, Ecg, heart rate, Arm fat mass (left), Diazepam | treatment/medication code, Salbutamol product | treatment/medication code, Liver failure/cirrhosis | non-cancer illness code, self-reported, Parental longevity (father's attained age), Parental longevity (combined parental attained age, Martingale residuals), Ischemic stroke (cardioembolic), 1-stearoyl-2-arachidonoyl-gpc (18:0/20:4) levels, 1-stearoyl-2-docosahexaenoyl-gpc (18:0/22:6) levels, Mean corpuscular hemoglobin, Mean corpuscular volume, Hemoglobin, Cerebrovascular diseases, Blood pressure medication | medication for cholesterol, blood pressure or diabetes, ""Pre-existing hypertension complicating pregnancy, childbirth and the puerperium"", Blonde | hair colour (natural, before greying), Heart attack/myocardial infarction | non-cancer illness code, self-reported, Red | hair colour (natural, before greying), Arm fat mass (right), Sixth [abducent] nerve palsy, Whole body fat mass, Number of days/week of moderate physical activity 10+ minutes, Essential hypertension, Dermovate cream | treatment/medication code, Recurrent and persistent haematuria, Squamous cell carcinoma | cancer code, self-reported, Angina pectoris, OTU99_558 (Bacteroidales) abundance	N/A
	4q31.22	rs77028772	4:147443768:G>A	4	147443768	G	A	0.134898	0.00862105	0.0015022	5.73896	9.52587e-09	1.20915e-47	intergenic	EDNRA	Platelet count, ""Ischaemic heart disease, wide definition"", Cardiovascular diseases (excluding rheumatic etc), Hypertensive diseases, Metabolic disorders, Menorrhagia, ""Diseases of arteries, arterioles and capillaries"", Paroxysmal tachycardia, Heart disease | illnesses of mother, None of the above (group 1) | illnesses of father, Other peripheral vascular diseases, Cholesterol lowering medication | medication for cholesterol, blood pressure or diabetes, Corneal resistance factor (left), Hypercholesterolemia, ""Occlusion and stenosis of arteries, not leading to stroke"", Ribulonate/xylulonate levels, Unstable angina pectoris, ""Diseases of arteries, arterioles and capillaries (FINNGEN)"", Antihypertensive medication - note that there are other indications, Blood pressure medication | medication for cholesterol, blood pressure or diabetes, Postprocedural disorders of nervous system, Atenolol | treatment/medication code, Angina | vascular/heart problems diagnosed by doctor, Corneal resistance factor (right), Essential hypertension, ""Chromosomal abnormalities, not elsewhere classified"", Parental longevity (both parents in top 10%), Intracranial hemorrhage, Coronary artery disease, White blood cell count, Coronary atherosclerosis, Hard cardiovascular diseases, Atrial fibrillation and flutter, Heart failure and antihypertensive medication, ""Diseases of veins, lymphatic vessels and lymph nodes, not elsewhere classified (FINNGEN)"", Other heart diseases, Cardiac arrhytmias, Peripheral artery disease, High blood pressure | illnesses of mother, Angina | non-cancer illness code, self-reported, Hypertension, Coronary artery disease, G_Alphaproteobacteria prevalence, Myoglobin levels, Ischemic stroke (large artery atherosclerosis), White blood cell count, Statin medication, Major coronary heart disease event, Coronary angiopasty, Valvular heart disease including rheumatic fever, Coronary artery bypass grafting, Heart failure and coronary heart disease, Viral and other specified intestinal infections, Status post-ami, Milk chocolate intake, Corneal hysteresis (right), Isosorbide mononitrate | treatment/medication code, Other and unspecified acute skin changes due to ultraviolet radiation, Osteomalacia, Ischemic heart disease, Myocardial infarction, Angina, Unstable angina (intermediate coronary syndrome), Cardiovascular diseases, Valvular operations, Plateletcrit, None of the above (group 1) | illnesses of siblings, Fruit consumers, Cardiovascular disease, Bisoprolol | treatment/medication code, Cardiac arrest, Angina pectoris, Myocardial infarction, OTU99_6 (Sutterella) abundance, Trigonelline (n'-methylnicotinate) levels, Ischemic heart diseases, Plateletcrit, Platelet count, Hypertensive diseases (excluding secondary), Presence of cardiac and vascular implants and grafts, Angina pectoris, Hypertension, ""Atherosclerosis, excluding cerebral, coronary and PAD"", Heart disease | illnesses of father, Bring up phlegm/sputum/mucus on most days, Intra-ocular pressure, goldmann-correlated (left), Other chronic ischemic heart disease, unspecified, Myocardial infarction, FEV1, Lymphocyte counts, Other heart diseases, Myocardial infarction, ""Hypertension, essential"", Pure hypercholesterolaemia, Coronary revascularization (ANGIO or CABG), Atrial fibrillation and flutter with reimbursement, ""Myocardial infarction, strict"", Disorders of lipoprotein metabolism and other lipidaemias, None of the above | medication for cholesterol, blood pressure or diabetes, Intestinal malabsorbtion, Platelet crit, Skin colour, Disorders of lipoid metabolism, Benign neoplasm of colon, Cerebral aneurysm | non-cancer illness code, self-reported, Cardiac problem, Myocardial infarction, Parental longevity (father's attained age), Lymphocyte counts, Major coronary heart disease event excluding revascularizations, Peripheral atherosclerosis, Hydronephrosis, Simvastatin | treatment/medication code, Aspirin | treatment/medication code, Aspirin | medication for pain relief, constipation, heartburn, None of the above | vascular/heart problems diagnosed by doctor, Systemic atrophies primarly affecting the central nervous system, Avoided activities or situations because of previous stressful experience in past month, Intra-ocular pressure, goldmann-correlated (right), Anorexia, Failed attempted abortion, Hyperlipidemia, Coronary atherosclerosis, Calceos chewable tablet | treatment/medication code, Otitis externa, C_Alphaproteobacteria prevalence, TestASV_22 (Sutterella) abundance, Localized adiposity	AMBRISENTAN: pulmonary arterial hypertension, hypertension; BOSENTAN: pulmonary arterial hypertension, hypertension; BQ-123: hypertension; MACITENTAN: Pulmonary arterial hypertension associated with portal hypertension; SITAXENTAN: pulmonary hypertension; SPARSENTAN: IGA glomerulonephritis
	7p12.3	rs6969255	7:45969540:G>A	7	45969540	G	A	0.553408	0.00591816	0.00103225	5.73326	9.85169e-09	7.0495e-08	upstream	IGFBP3	Monocyte percentage of white cells, Aspirin | medication for pain relief, constipation, heartburn, Astigmatism angle (right), 3mm strong meridian angle (right), Oxytetracycline | treatment/medication code, Skin cancer, Appendicular lean mass, Cys-gly, oxidized levels, Internar derangement of knee, Nonsuppurative otitis media, Instant coffee | coffee type, Biscuit cereal (e.g. weetabix) | cereal type, Open wound of lower leg, Impetigo, Impedance of whole body, Yes | hearing test done, Impedance of leg (right), Frequency of walking for pleasure in last 4 weeks, Impedance of arm (right), Exposure to tobacco smoke outside home, None of the above (group 1) | illnesses of adopted father, Glaucoma (multi-trait analysis), BK polyomavirus VP1 antibody levels, Anti-measles virus IgG levels, None of the above | medication for pain relief, constipation, heartburn, Perforation of tympanic membrane, Benign neoplasm: Parotid gland, Comparative height size at age 10, Other specified disorders of muscle, Decreased white blood cell count, Throat pain, Atrial fibrillation and flutter, Fracture of shoulder and upper arm, Meniscus derangement, Other intervertebral disc disorders, Benign neoplasm: Parotid gland (controls excluding all cancers), Neutropenia, Heart failure, Conductive hearing loss, Coronary artery disease, Anti-cytomegalovirus IgG levels, Benign neoplasm: Skin of other and unspecified parts of face (controls excluding all cancers), Monocyte percentage of white cells, Impedance of leg (left), 6mm strong meridian angle (right), Number of operations, self-reported, AION (anterior ischemic optic neuropathy), Alzheimer’s disease (undefined) (more control exclusions), Asthma, Hereditary/genetic haematological disorder | non-cancer illness code, self-reported, Myocardial infarction, Hypertension, Prostate cancer, Inter-alpha-trypsin inhibitor heavy chain H4 measurement, Oral cavity and pharyngeal cancer, Paracetamol | medication for pain relief, constipation, heartburn, Sitting height, Myocardial infarction, Diseases of the larynx and vocal cords, Percent liver fat, OTU99_271 (Prevotella) abundance, Mean platelet volume, White blood cell count, Benign neoplasm of major salivary glands (controls excluding all cancers), Disorders of muscles, Appendicular lean mass, Appendicular lean mass, Temazepam | treatment/medication code, Alzheimer’s disease (undefined), Coronary atherosclerosis, Other non-epithelial cancer of skin, Myocardial infarction, OTU97_15 (Parasutterella) prevalence, TestASV_38 (Ruminococcus) abundance, Calculus of lower urinary tract, Benign neoplasm of major salivary glands, Allergy/hypersensitivity/anaphylaxis | non-cancer illness code, self-reported, Impedance of arm (left), ""Disorders of optic nerve, not elsewhere classified"", Clobetasone | treatment/medication code, Neurological injury/trauma | non-cancer illness code, self-reported, Visceral adipose tissue volume	N/A
	3p14.1	rs9867045	3:69860274:T>C	3	69860274	T	C	0.178933	-0.0076291	0.00133884	-5.69829	1.21016e-08	4.5004e-08	intronic	MITF	White blood cell count, Red cell distribution width, Family history of malignant neoplasm, High light scatter reticulocyte count, Guilty feelings, Vitamin deficiency, Convalescence, Trunk predicted mass, Arm fat percentage (left), Impedance of leg (left), Arm predicted mass (left), Impedance of leg (right), Belief that own life is meaningful, Weight, 6mm index of best keratometry results (right), Nifedipine | treatment/medication code, Disorders of oesophagus in diseases classified elsewhere, Atrial fibrillation and flutter, Ethylmalonate levels, Neutrophil count, Hematocrit, Neutrophil percentage of white cells, ""Alzheimer’s disease, wide definition (more control exclusions)"", Arthropathic psoriasis, Other | hair colour (natural, before greying), Sum basophil neutrophil counts, Other aneurysm, Arm fat percentage (right), Weight, ""Short stature, not elsewhere classified"", Istin 5mg tablet | treatment/medication code, Retinal nerve fibre layer (RNFL) thickness, FEV1, Severe COVID-19 infection with respiratory failure (analysis I), Trigeminal nerve disorders [cn5], Plasminogen measurement, Growth differentiation factor-15 levels, Red blood cell count, Mean spheric corpuscular volume, Mean corpuscular hemoglobin, Mean corpuscular volume, Wears glasses or contact lenses, ""Spirochaetal infections, other/unspecified"", Arm fat-free mass (left), Whole body water mass, Facial ageing, Trunk fat-free mass, Other abnormal blood chemistry, Umbilical hernia, Otitis externa, Abnormal function study of cardiovascular system, Schizophrenia vs major depressive disorder (ordinary least squares (OLS)), Hematocrit, White blood cell count, High light scatter reticulocyte count, Other degenerative diseases of the nervous system, Red blood cell count, Hematocrit, Leg predicted mass (left), Lymphocyte percentage, Mean sphered cell volume, Frequency of light diy in last 4 weeks, Waist circumference, Appendicular lean mass, Leg fat-free mass (right), Neutrophill percentage, Feeling guilty, COVID-19 (very severe respiratory confirmed vs population) RELEASE 5, Macrophage colony-stimulating factor 1 levels, Peak expiratory flow, Neutrophil count, Mean corpuscular volume, Mean corpuscular hemoglobin, ""Diabetes, several complications"", ""Alzheimer disease, including avohilmo"", Systemic connective tissue disorders, GI-bleeding, Alzheimer disease, Chronic bronchitis/emphysema | illnesses of father, Aspirin | treatment/medication code, Hemoglobin concentration, Heart attack | vascular/heart problems diagnosed by doctor, Heart attack/myocardial infarction | non-cancer illness code, self-reported, Neutrophil count, Reticulocyte count, Other spirochaetal diseases, Neutrophill count, Hip circumference, Rarely/never | worked with pesticides, Myocardial infarction, Myocardial infarction, Bronchitis, COVID-19 (very severe respiratory confirmed vs population) RELEASE 5, Abdominal aortic aneurysm, Chronic kidney disease, Hemoglobin concentration, Red blood cell count, Reticulocyte count, Other diseases of the digestive system, Alzheimer disease (more control exclusions), Blonde | hair colour (natural, before greying), Vitamin deficiency, Leg predicted mass (right), Sex hormone-binding globulin levels adjusted for BMI, Other forms of systemic lupus erythematosus, Ureteric obstruction/hydronephrosis | non-cancer illness code, self-reported, Nonspecific findings on examination of blood, Glomerular filtration rate (creatinine), Basophil count, Mean reticulocyte volume, ""Alzheimer’s disease, wide definition"", ""Injuries to the abdomen, lower back, lumbar spine and pelvis"", Ranitidine | treatment/medication code, Red blood cell (erythrocyte) count, Body mass index (bmi), Body mass index (bmi), Type 2 diabetes | non-cancer illness code, self-reported, Haemoglobin concentration, Sex hormone-binding globulin levels adjusted for BMI, Retention of urine, Coronary artery disease, Cymalon cranberry 1.5g/5ml liquid | treatment/medication code, Protein S100-A12 levels, Schizophrenia vs autism spectrum disorder (ordinary least squares (OLS)), X-23587 levels, Hemoglobin, Other degenerative diseases of the nervous system, Adjustment and management of implanted device, Red | hair colour (natural, before greying), Basal metabolic rate, Leg fat-free mass (left), Whole body fat-free mass, Haematocrit percentage, White blood cell (leukocyte) count, Impedance of whole body, Spontaneous pneumothorax/recurrent pneumothorax | non-cancer illness code, self-reported, Myocardial fractal dimension (slice 6), Myocardial fractal dimension (slice 3), Abscess of external ear, Myocardial infarction, Aortic aneurysm, Appendicular lean mass, CX3CL1 levels, Coronary artery disease, Schizophrenia vs ADHD (ordinary least squares (OLS))	N/A
	1q41	rs4846769	1:222621901:C>T	1	222621901	C	T	0.718488	0.00641936	0.00114105	5.62583	1.84621e-08	3.79951e-30	intronic	MIA3	Heart failure and coronary heart disease, Pure hypercholesterolaemia, Other/unspecified seropositiverheumatoid arthritis, Seropositive rheumatoid arthritis, Other and unspecified visual disturbances, Bowel cancer | illnesses of father, Blonde | hair colour (natural, before greying), Ever smoked, Impedance of leg (right), Wide developmental disorders (more control exclusions), Appendicular lean mass, Creatinine (enzymatic) in urine, Deep venous thrombosis, Epstein-Barr virus VCA p18 antibody levels, Prostate cancer, Neuralgia, neuritis, and radiculitis nos, Bipolar disorder vs Tourette's syndrome and other tic disorders (ordinary least squares (OLS)), High light scatter reticulocyte percentage of red cells, Injuries to the shoulder and upper arm, ""Seropositive rheumatoid arthritis, wide"", Heart disease | illnesses of mother, Heart disease | illnesses of siblings, Leg fat percentage (left), Hypercholesterolemia, Ischemic heart disease, Cardiovascular disease, Other abdominal problem, Myocardial infarction, Frozen shoulder, Frozen shoulder, OTU99_13 (Subdoligranulum) abundance, OTU97_30 (Roseburia) prevalence, OTU99_24 (Prevotella) prevalence, First line medication for Crohns disease, Symptoms and signs involving the skin and subcutaneous tissue, Coronary angiopasty, ""Rheumatoid arthritis , including avohilmo"", Metabolic disorders, Strabismus, ""Pulmonary heart disease, diseases of pulmonary circulation"", Pulmonary embolism, Other strabismus, None of the above | medication for cholesterol, blood pressure or diabetes, Simvastatin | treatment/medication code, No | hearing difficulty/problems, Heart attack/myocardial infarction | non-cancer illness code, self-reported, Heart attack | vascular/heart problems diagnosed by doctor, Intra-ocular pressure, goldmann-correlated (right), Potassium in urine, Sweets intake, Orange intake, Diltiazem | treatment/medication code, Schizoid personality disorder, Hyperlipidemia, Snoring, Oilatum cream | treatment/medication code, Magnesium citrate | treatment/medication code, Coronary artery disease, OTU99_30 (Parasutterella) abundance, Poisoning by agents primarily affecting blood constituents, Acetylcarnitine (c2) levels, C-glycosyltryptophan levels, Platelet count, Disorders of lipoprotein metabolism and other lipidaemias, Other disorders of veins, Obstructed labour due to maternal pelvic abnormality, None of the above | vascular/heart problems diagnosed by doctor, Past tobacco smoking, Lymphocyte percentage, Logmar, final (right), High light scatter reticulocyte count, Disorders of oesophagus in diseases classified elsewhere, Abdominal hernia, Mytonic disorders, Snoring [adjusted for BMI], Efexor 37.5mg tablet | treatment/medication code, Cardiac problem, Congestive heart failure; nonhypertensive, Heart failure, Lymphocyte counts, Platelet count, High light scatter reticulocyte count, Major coronary heart disease event excluding revascularizations, Varicose veins, ""Ischaemic heart disease, wide definition"", Never | smoking status, Angina | vascular/heart problems diagnosed by doctor, Ventricular rate, Cylindrical power (right), Nonspecific chest pain, Lagophthalmos, Myocardial infarction, Iritis | non-cancer illness code, self-reported, Angiopoietin-2 levels, Lung function (FVC), SIR2-like protein 2 levels, Red blood cell count, Hemoglobin concentration, Lymphocyte percentage of white cells, Statin medication, Venous thromboembolism, Other acute lower respiratory infections, Hard cardiovascular diseases, Coronary artery bypass grafting, DVT of lower extremities and pulmonary embolism, Breast cancer | illnesses of mother, Yes | hearing difficulty/problems, None of the above (group 2) | illnesses of mother, High cholesterol | non-cancer illness code, self-reported, Pulse rate, automated reading, Hypertrophic scar, Low density lipoprotein cholesterol levels, Transport accidents, Peptic ulcer | non-cancer illness code, self-reported, Heart failure nos, Anticoagulants causing adverse effects, Lung function (FEV1/FVC), OTU99_197 (Bacteroides) abundance, Coronary artery disease, Hematocrit, Hematocrit, Hemoglobin, Immature fraction of reticulocytes, Ischemic heart diseases, Lymphocyte counts, Major coronary heart disease event, Chronic lower respiratory diseases, Coronary revascularization (ANGIO or CABG), Coronary atherosclerosis, ""Myocardial infarction, strict"", ""Complications of internal orthopaedic prosthetic devices, implants and grafts"", Pulmonary heart disease, Adhesive capsulitis of shoulder, Heart disease | illnesses of father, Angina | non-cancer illness code, self-reported, Cholesterol lowering medication | medication for cholesterol, blood pressure or diabetes, 3mm strong meridian angle (right), Leg fat percentage (right), Forced vital capacity (fvc), best measure, Appendicular lean mass, Impedance of leg (left), Qvar 50 inhaler | treatment/medication code, Coronary atherosclerosis, Myocardial infarction, Other chronic ischemic heart disease, unspecified, Myocardial infarction, Anal fissure | non-cancer illness code, self-reported, Paralytic strabismus, Monocyte percentage of white cells, Noninflammatory disorders of female genital tract, Plateletcrit, Myocardial infarction, Other functional intestinal disroders, Neck/shoulder pain for 3+ months, Hypertrophic disorders of skin, Age started wearing glasses or contact lenses, Disorders of lipoid metabolism, Angina pectoris, Inguinal hernia, High cholesterol, Angina, Appendicular lean mass	N/A
	1p13.2	rs10858023	1:113906130:C>T	1	113906130	C	T	0.380066	0.00594739	0.00105721	5.62555	1.84914e-08	1.46439e-08	intronic	DCLRE1B	Red blood cell count, Mean corpuscular volume, Mean corpuscular hemoglobin, Sum basophil neutrophil counts, Granulocyte count, Insulin | medication for cholesterol, blood pressure, diabetes, or take exogenous hormones, Methotrexate | treatment/medication code, Neutrophill count, Age when periods started (menarche), Risedronate sodium | treatment/medication code, Skin cancer, Ulcerative colitis vs rheumatoid arthritis (ordinary least squares (OLS)), White blood cell count, Sum neutrophil eosinophil counts, Evening primrose oil | treatment/medication code, Insulin product | treatment/medication code, Cardiovascular disease, Alcohol intake frequency., Lymphocyte count, Basophill percentage, Sex hormone-binding globulin levels adjusted for BMI, Myocardial infarction, Rheumatoid arthritis, Systemic lupus erythematosus, Systemic lupus erythematosus, Basal cell carcinoma, Cognitive performance, Hayfever, allergic rhinitis or eczema | blood clot, dvt, bronchitis, emphysema, asthma, rhinitis, eczema, allergy diagnosed by doctor, Leg pain when walking normally, Insulin | medication for cholesterol, blood pressure or diabetes, Participation in an health questionnaire (not invited vs invited), Other non-epithelial cancer of skin, Eczema or dermatitis, Arterial stiffness index, Cellulitis and abscess of trunk, Breast cancer, Lymphocyte counts, Mean reticulocyte volume, Type 1 diabetes, Eczema/dermatitis | non-cancer illness code, self-reported, White blood cell count, Other serious medical condition/disability diagnosed by doctor, Thyroxine product | treatment/medication code, Calcium salts | treatment/medication code, Started insulin within one year diagnosis of diabetes, Number of incorrect matches in round, Sex hormone-binding globulin levels, Squamous cell carcinoma | cancer code, self-reported, Hypothyroidism, Myocardial infarction, Type 1 diabetes, Crohn's disease, Crohn's disease vs ulcerative colitis (ordinary least squares (OLS)), Bipolar disorder vs major depressive disorder (ordinary least squares (OLS)), Crohn's disease vs rheumatoid arthritis (ordinary least squares (OLS)), Coronary artery disease, White blood cell count, Levothyroxine sodium | treatment/medication code, Able to walk or cycle unaided for 10 minutes, Number of days/week of vigorous physical activity 10+ minutes, Time spent outdoors in winter, Thyroid problem (not cancer), Hyperthyroidism or thyrotoxicosis, Dermatologic disease, Parental longevity (mother's attained age), Type 2 diabetes with ophthalmic manifestations, Bipolar disorder vs ADHD (ordinary least squares (OLS)), Neutrophil count, Myeloid white cell count, Basophil percentage of granulocytes, Long-standing illness, disability or infirmity, Number of treatments/medications taken, Diabetes or endocrine disease, Coronary artery disease, Type 1 diabetes, Neutrophil count, Mean corpuscular hemoglobin, Mean spheric corpuscular volume, Neutrophil count, Taking other prescription medications, Hypothyroidism/myxoedema | non-cancer illness code, self-reported, Did not have milk | type milk consumed, Frequency of drinking alcohol, Age diabetes diagnosed, Facial ageing, Baclofen | treatment/medication code, Hypothyroidism nos, Rheumatoid arthritis, Parental longevity (combined parental attained age, Martingale residuals), Celiprolol | treatment/medication code, Type 1 diabetes with ketoacidosis, Pemetrexed drug response (AUC), Mean corpuscular volume, Lymphocyte counts, Basophil percentage of white cells, Lymphocyte counts, White blood cell (leukocyte) count, Salad / raw vegetable intake, Total testosterone levels, Coronary atherosclerosis, Lipoma, Hypothyroidism or myxedema, Myocardial infarction, Type 1 diabetes, Type 1 diabetes	N/A
	6p21.31	rs75104038	6:34222327:G>A	6	34222327	G	A	0.049527	0.0133012	0.00236522	5.62366	1.86951e-08	2.45149e-08	downstream	HMGA1	Mean corpuscular volume, Mean corpuscular volume, Mean reticulocyte volume, Hematocrit, Coronary atherosclerosis, ""Diseases of arteries, arterioles and capillaries"", Hypertension, Pain in throat and chest, Open wound of lower leg, Suggestive for eosinophilic asthma, Benign neoplasm: Adrenal gland (controls excluding all cancers), Heel bone mineral density, Atrial fibrillation | non-cancer illness code, self-reported, Weight, Variation in diet, Trunk predicted mass, Leg fat-free mass (right), Folate, Platelet count, Impedance of leg (right), Spells in hospital, Sex hormone-binding globulin levels adjusted for BMI, Place of birth in uk - north co-ordinate, Home location at assessment - north co-ordinate (rounded), Diabetes or endocrine disease, Atrial fibrillation, Coronary artery disease, Arterial stiffness index, Kidney volume, FEV1, OTU97_6 (Sutterella) prevalence, Red blood cell count, Mean spheric corpuscular volume, ""Hypertension, essential"", Coronary artery bypass grafting, ""Complications of procedures, not elsewhere classified"", Major coronary heart disease event excluding revascularizations, ""Rheumatoid arthritis , including avohilmo"", Irregular menses, ""Seropositive rheumatoid arthritis, wide"", Congenital malformations of heart and great arteries, Platelet distribution width, Hypertension | non-cancer illness code, self-reported, Benign neoplasm: Adrenal gland, Hypertensive Renal Disease, Birth weight of first child, Peak expiratory flow (pef), Red blood cell (erythrocyte) count, 3mm strong meridian (left), 6mm weak meridian (left), Appendicular lean mass, Basal metabolic rate, High light scatter reticulocyte count, Trunk fat-free mass, Waist circumference, Cardiac dysrhythmias, Cozaar 25mg tablet | treatment/medication code, Type 2 diabetes, Serum 25-Hydroxyvitamin D levels, Cardiac pacemaker/device in situ, Heart valve replaced, Secondary malignancy of brain/spine, Lung function (FVC), Systolic blood pressure, automated reading, Platelet count, Basophil count, Hemoglobin, Reticulocyte fraction of red cells, Heart failure and antihypertensive medication, Anaemias, ""Excessive, freguent and irrelgular menstruation"", Hemoglobin concentration, Both gained and lost some weight during the episode | weight change during worst episode of depression, Public transport | transport type for commuting to job workplace, Gained weight | weight change during worst episode of depression, Haematocrit percentage, Whole body water mass, Number of depression episodes, 3mm weak meridian (right), 6mm strong meridian (left), Platelet crit, Essential hypertension, 3mm weak meridian (left), Comparative body size at age 10, Mean reticulocyte volume, Serum 25-Hydroxyvitamin D levels, Liver enzyme levels (alanine transaminase), Heel bone mineral density, Snoring, Diabetes mellitus, Atrial fibrillation and flutter, Serum 25-Hydroxyvitamin D levels, Disorders of parathyroid gland, Hemoglobin concentration, Platelet distribution width, Reticulocyte count, Myocardial infarction, Seropositive rheumatoid arthritis, ""Diseases of arteries, arterioles and capillaries (FINNGEN)"", Chronic diseases of tonsils and adenoids, Asthma/COPD (KELA code 203), Major coronary heart disease event, Ischemic heart diseases, Hypertensive diseases (excluding secondary), Rheumatoid arthritis, Antihypertensive medication - note that there are other indications, Menorrhagia, Reticulocyte count, High light scatter reticulocyte count, Bendroflumethiazide | treatment/medication code, Miserableness, Warfarin | treatment/medication code, Weight, Formally detained under part ii, mental health act 1983 | detention categories, Sitting height, Forced expiratory volume in 1-second (fev1), predicted percentage, Body mass index (bmi), Forced expiratory volume in 1-second (fev1), predicted, Hypertension, Haemoglobin concentration, 6mm strong meridian (right), Sex hormone-binding globulin levels, Sex hormone-binding globulin levels, Peripheral neuropathy | non-cancer illness code, self-reported, Feeling miserable, Diabetes, Efexor 37.5mg tablet | treatment/medication code, Serum 25-Hydroxyvitamin D levels, Appendicular lean mass, Hyperparathyroidism, Mean corpuscular hemoglobin, High light scatter reticulocyte percentage of red cells, Diseases of the blood and blood-forming organs and certain disorders involving the immune mechanism, Noninflammatory disorders of female genital tract, Behauvioural and emotional disorders with onset usually occuring in childhood and adolescence, Other/unspecified seropositiverheumatoid arthritis, Phlebitis and thrombophlebitis (not including DVT), Glomerular diseases, Mean corpuscular hemoglobin, Red blood cell count, Mean corpuscular volume, Hematocrit, High blood pressure | vascular/heart problems diagnosed by doctor, Other eye problems, Blood pressure medication | medication for cholesterol, blood pressure or diabetes, Arm predicted mass (right), Body mass index (bmi), Leg fat-free mass (left), Forced vital capacity (fvc), best measure, Mean corpuscular volume, Appendicular lean mass, 3mm strong meridian (right), Sex hormone-binding globulin levels adjusted for BMI, Energy, Home location - north co-ordinate (rounded), Hypercholesterolemia, Disorders of lipoid metabolism, Coronary atherosclerosis, Other abdominal problem | non-cancer illness code, self-reported, Cardiac conduction disorders, Cardiovascular disease, Serum 25-Hydroxyvitamin D levels, Spleen volume, Serum 25-Hydroxyvitamin D levels, Galectin-3 levels, Guaiacol sulfate levels, Angina pectoris, None of the above | vascular/heart problems diagnosed by doctor, Other coagulation defects, General episode | hospital episode type, Dialysis, Arm fat-free mass (left), Whole body fat-free mass, Platelet distribution width, Allergy/hypersensitivity/anaphylaxis | non-cancer illness code, self-reported, Standing height, Birth weight, Leg predicted mass (left), Mean corpuscular haemoglobin, Sex hormone-binding globulin levels adjusted for BMI, Atrial fibrillation, Hyperlipidemia, Snoring [adjusted for BMI], Luteine | treatment/medication code, Hypothyroidism nos, Hypertension, Renal or urological disease, Cardiac pacemaker in situ, Birth weight, Mean corpuscular hemoglobin, Red blood cell count, Platelet count, Plateletcrit, High light scatter reticulocyte count, Cardiovascular diseases (excluding rheumatic etc), Disorders of parathyroid gland, Hyperparathyroidism, Blood pressure medication | medication for cholesterol, blood pressure, diabetes, or take exogenous hormones, Bisoprolol | treatment/medication code, Reproduciblity of spirometry measurement using ers/ats criteria, Disorders of mineral metabolism, Mental retardation (more control exclusions), Forced vital capacity (fvc), Arm fat-free mass (right), Mean sphered cell volume, Forced expiratory volume in 1-second (fev1), best measure, 6mm weak meridian (right), Hematological disease, OTU99_6 (Sutterella) prevalence, TestASV_22 (Sutterella) prevalence, Acute posthemorrhagic anemia, Major depressive disorder vs anorexia nervosa (ordinary least squares (OLS)), Hematocrit, ""Ischaemic heart disease, wide definition"", ""Myocardial infarction, strict"", Hypertensive diseases, Cardiovascular diseases, Nutritional anaemias, Endometriosis of uterus, Crohn's disease of large intestine, Cataract | non-cancer illness code, self-reported, 6mm regularity index (right), Forced expiratory volume in 1-second (fev1), Vitamin e, Comparative height size at age 10, Leg predicted mass (right), Arm predicted mass (left), Spironolactone | treatment/medication code, Allergy, hypersensitivity or anaphylaxis, Arrhythmia, Seborrheic keratosis, Liver volume, Lung volume, Polyarteritis nodosa and allied conditions, Peak expiratory flow	N/A
	1p32.2	rs72664332	1:56514550:A>C	1	56514550	A	C	0.097456	-0.00952232	0.00173031	-5.50323	3.72891e-08	9.46615e-39	intronic	PLPP3	Lymphocyte counts, Neutrophil count, Cardiovascular diseases (excluding rheumatic etc), High light scatter reticulocyte count, Myocardial infarction, Other diseases of the respiratory system, Sleep disorders, High blood pressure | vascular/heart problems diagnosed by doctor, Heart attack | vascular/heart problems diagnosed by doctor, Heart attack/myocardial infarction | non-cancer illness code, self-reported, Lymphocyte percentage, Nasonex 0.05% aqueous nasal spray | treatment/medication code, Platelet crit, Beef intake, Dicloflex 25mg e/c tablet | treatment/medication code, Hypercholesterolemia, Angina pectoris, Ulcerative colitis, Other disorders of tympanic membrane, Kidney Injury Molecule levels, Coronary atherosclerosis, Hard cardiovascular diseases, ""Hypertension, essential"", ""Myocardial infarction, strict"", Peripheral artery disease, Family history of Alzheimer's disease, Platelet count, Lymphocyte percentage of white cells, Cholesterol lowering medication | medication for cholesterol, blood pressure or diabetes, Other ill-defined and unspecified causes of mortality, Job involves shift work, Forced vital capacity (fvc), best measure, Neutrophill percentage, Hip circumference, Impedance of leg (left), Parental longevity (mother's attained age), Parental longevity (combined parental attained age, Martingale residuals), Unstable angina (intermediate coronary syndrome), Anti-human herpes virus 7 IgG seropositivity , Coronary artery disease, Falling risk, Pro-cathepsin H levels, Coronary artery disease, Platelet count, Angina pectoris, Plateletcrit, Atrial fibrillation and flutter, Cardiovascular diseases, Other heart diseases, Atrial fibrillation and flutter with reimbursement, Antihypertensive medication - note that there are other indications, Heart failure and coronary heart disease, Unstable angina pectoris, ""Hyperlipidaemia, other/unspecified"", Other respiratory disorders and diseases, ""Ulcerative colitis (strict definition, all Crohn cases excluded)"", High light scatter reticulocyte count, Current tobacco smoking, Number of unenthusiastic/disinterested episodes, Lymphocyte count, Reticulocyte percentage, Arm fat mass (left), Sex hormone-binding globulin levels adjusted for BMI, Sex hormone-binding globulin levels adjusted for BMI, Disorder of the sleep-wake schedule, Myocardial infarction, Angina, Occlusion of cerebral arteries, Chitinase-3-like protein 1 levels, Methionine sulfone levels, Neutrophil count, ""Diseases of arteries, arterioles and capillaries (FINNGEN)"", Mean spheric corpuscular volume, Heart failure and antihypertensive medication, Neutrophil percentage of white cells, Coronary revascularization (ANGIO or CABG), Hypertensive diseases, Presence of cardiac and vascular implants and grafts, Peripheral atherosclerosis, ""Inflammatory bowel disease, strict (require KELA)"", Maternal care for other conditions predominantly related to pregnancy, Reticulocyte count, Neutrophil percentage of white cells, Angina | vascular/heart problems diagnosed by doctor, Hypertension | non-cancer illness code, self-reported, Blood pressure medication | medication for cholesterol, blood pressure or diabetes, Platelet distribution width, Reticulocyte count, Body mass index (bmi), Essential hypertension, Primary ovarian failure, Beclometasone dipropionate+salbutamol | treatment/medication code, Other chronic ischemic heart disease, unspecified, Hypertension, Myocardial infarction, Myocardial infarction, GRB2-related adapter protein 2 levels, Mean corpuscular volume, Hypertensive diseases (excluding secondary), Statin medication, Lymphocyte counts, Reticulocyte fraction of red cells, Angina | non-cancer illness code, self-reported, Heart disease | illnesses of mother, Mother still alive, Aspirin | medication for pain relief, constipation, heartburn, None of the above | medication for cholesterol, blood pressure or diabetes, Leg fat mass (right), High light scatter reticulocyte count, Mean sphered cell volume, Mean corpuscular volume, Disorders of lipoid metabolism, Coronary atherosclerosis, Infusion and transfusion reaction, Platelet count, Coronary angiopasty, Immature fraction of reticulocytes, ""Ulcerative colitis, NAS"", ""UC patients in KELA-register ( KELA 208 prior to 1994, or ICD K51)"", Immature fraction of reticulocytes, Body mass index (bmi), Arm fat mass (right), Immature reticulocyte fraction, Sitting height, Platelet count, Bioavailable testosterone levels, Sex hormone-binding globulin levels adjusted for BMI, Icd10: i25.1 atherosclerotic heart disease | underlying (primary) cause of death, Cardiovascular disease, Myocardial infarction, Lisinopril+hydrochlorothiazide 10mg/12.5mg tablet | treatment/medication code, OTU99_110 (Clostridiales) abundance, Reticulocyte fraction of red cells, Reticulocyte count, High light scatter reticulocyte percentage of red cells, Platelet distribution width, ""Ischaemic heart disease, wide definition"", Lymphocyte percentage of white cells, Hypertension, Major coronary heart disease event excluding revascularizations, Major coronary heart disease event, Coronary artery bypass grafting, Ischemic heart diseases, Pure hypercholesterolaemia, High light scatter reticulocyte percentage of red cells, Granulocyte percentage of myeloid white cells, Platelet distribution width, High light scatter reticulocyte percentage, Particulate matter air pollution (pm10); 2007, Impedance of leg (right), Leg fat mass (left), Hypertension, Time spent watching television (tv), Efexor 37.5mg tablet | treatment/medication code, Open wounds of extremities, Heart failure, Gram positive septicemia, Pain, swelling or discharge of eye, ""Atherosclerosis, excluding cerebral, coronary and PAD"", Disorders of lipoprotein metabolism and other lipidaemias, IBD patients in KELA-register, None of the above | vascular/heart problems diagnosed by doctor, Heart disease | illnesses of father, Ulcerative ileocolitis, Father's age at death, Impedance of whole body, Ankle spacing width, Arm fat percentage (left), Arm fat percentage (right), Standing height, Anoxic brain damage, Hyperlipidemia, Ischemic heart disease, Helicobacter pylori VacA antibody levels	N/A
Supplementary Table 8h. Annotated novel AAA loci identified in MTAG CAD+AAA multi-trait meta-analysis
	LOCUS	ID	SNP	CHR	POS	REF	ALT	FRQ	BETA	SE	Z	P_MTAG	P_CPASSOC	CONSEQUENCE	CANDIDATE_GENE	PHEWAS	DRUGS
	6p24.1	rs9349379	6:12903725:A>G	6	12903725	A	G	0.419127	0.0080303	0.0010784	7.44648	9.5861e-14	8.51358e-112	intronic	PHACTR1	White blood cell count, Migraine without aura, Non-accidental death in close genetic family, Paracetamol | treatment/medication code, Angina | non-cancer illness code, self-reported, Hand grip strength (right), Arm fat mass (left), Benign neoplasm: Other and unspecified parts of small intestine (controls excluding all cancers), Sumatriptan | treatment/medication code, Pizotifen | treatment/medication code, Villonodular synovitis (pigmented), Hypertension, Cardiac problem, Unstable angina (intermediate coronary syndrome), Pancreas fat, Heart failure, Serum alkaline phosphatase levels, Systolic blood pressure, Diastolic blood pressure, Episodal and paroxysmal disorders, Coronary angiopasty, Migraine, Peripheral artery disease, Migraine without aura and triptan purchases, Heart disease | illnesses of father, Knee pain | pain type(s) experienced in last month, Diabetes | illnesses of father, Angina | vascular/heart problems diagnosed by doctor, Low calorie drink intake, Frequency of drinking alcohol, Leg fat mass (left), Leg fat mass (right), Benign neoplasm: Other and unspecified parts of small intestine, Pulse wave peak to peak time, Coronary atherosclerosis, Angina pectoris, Nasobec aqueous 50micrograms nasal spray | treatment/medication code, Body mass index, Methyl glucopyranoside (alpha + beta) levels, Coronary artery bypass grafting, Major coronary heart disease event excluding revascularizations, Migraine with aura and triptan purchases, High blood pressure | illnesses of mother, Heart disease | illnesses of siblings, Red blood cell count, None of the above | pain type(s) experienced in last month, Thoughts of death during worst depression, Amitriptyline | treatment/medication code, Hypertension | non-cancer illness code, self-reported, Protein, Body fat percentage, Guillain-Barre syndrome, Hemorrhage or hematoma complicating a procedure, Brimonidine tartrate | treatment/medication code, Migraine, Myocardial infarction, Abnormal findings on examination of urine, Bilirubin levels, Red blood cell count, Myocardial infarction, Glucosamine medication, Major coronary heart disease event, Ischemic heart diseases, Other and unspecified nonorganic psychotic disorders, Metabolic disorders, ""Migraine, single triptan purchase ok & required. ICD-code if available is included"", High blood pressure | vascular/heart problems diagnosed by doctor, Type 1 diabetes with neurological complications, Ibuprofen | treatment/medication code, Usual walking pace, Whole body fat mass, Leg fat percentage (right), Number of treatments/medications taken, Leg fat percentage (left), Trunk fat mass, Myocardial infarction, Myocardial infarction, Neurological, eye or psychiatric disease, Stomach disorder, Coronary artery disease, Sexually transmitted infections (not hiv or hepatitis), Direct bilirubin levels, Coronary heart disease, Dimethylglycine levels, Pulse pressure, Systolic blood pressure, Coronary revascularization (ANGIO or CABG), Hard cardiovascular diseases, Gonarthrosis, ""Atherosclerosis, excluding cerebral, coronary and PAD"", Presence of cardiac and vascular implants and grafts, Status post-ami, Never | alcohol drinker status, Ibuprofen (e.g. nurofen) | medication for pain relief, constipation, heartburn, Migraine | non-cancer illness code, self-reported, Paracetamol | medication for pain relief, constipation, heartburn, Anomalies of jaw-cranial base relationship, Diagnosed with life-threatening illness, Rarely/never | workplace had a lot of diesel exhaust, Duration walking for pleasure, Appendicular lean mass, Ismo - isosorbide mononitrate | treatment/medication code, Angina, Calculus of kidney, Hemoglobin levels, Total cholesterol levels, 4-deoxythreonic acid levels, Hematocrit, Red blood cell count, Angina pectoris, Statin medication, Disorders of lipoprotein metabolism and other lipidaemias, Peripheral atherosclerosis, Unstable angina pectoris, Migraine with aura, Presbycusis, Ptosis of eyelid, Current | alcohol drinker status, Had major operations, Recurrent dislocation of patella, Bisoprolol | treatment/medication code, Headache | pain type(s) experienced in last month, None of the above | medication for pain relief, constipation, heartburn, Heart attack/myocardial infarction | non-cancer illness code, self-reported, Headaches for 3+ months, Arm fat percentage (left), Weight, manual entry, Acne, Serum lipopolysaccharide activity, Heart failure and coronary heart disease, ""Myocardial infarction, strict"", Pure hypercholesterolaemia, Persons with potential health hazards related to family and personal history and certain conditions influencing health status, Clefts and caries, Proliferative diabetic retinopathy, Bendroflumethiazide | treatment/medication code, Aspirin | treatment/medication code, Heart disease | illnesses of mother, Superficial injury of shoulder and upper arm, Aspirin | medication for pain relief, constipation, heartburn, Pulse rate, automated reading, Body mass index (bmi), Red blood cell (erythrocyte) count, Trunk fat percentage, Particulate matter air pollution 2.5-10um; 2010, Alcohol intake frequency., Imigran 50mg tablet | treatment/medication code, Other chronic ischemic heart disease, unspecified, Myocardial infarction, Effects radiation nos, Hyposmolality and/or hyponatremia, TestASV_20 (Phascolarctobacterium) abundance, Coronary artery disease, Red blood cell count, Pipecolate levels, Hematocrit, High light scatter reticulocyte percentage of red cells, ""Ischaemic heart disease, wide definition"", Neurological diseases, Coronary atherosclerosis, Dentinal caries, None of the above (group 1) | illnesses of father, Heart attack | vascular/heart problems diagnosed by doctor, Age diabetes diagnosed, Hand grip strength (left), Duration to first press of snap-button in each round, Bacon intake, Arm fat percentage (right), Other/unspecified cytomegaloviral diseases, Ischemic heart disease, Neurological disease, Headaches (not migraine), Conductive hearing loss, Renin levels, Systolic blood pressure, automated reading, Uridine levels, Uracil levels	N/A
	4q31.22	rs77028772	4:147443768:G>A	4	147443768	G	A	0.134898	0.0103208	0.00155761	6.62609	3.44705e-11	6.66481e-47	intergenic	EDNRA	Platelet count, ""Ischaemic heart disease, wide definition"", Cardiovascular diseases (excluding rheumatic etc), Hypertensive diseases, Metabolic disorders, Menorrhagia, ""Diseases of arteries, arterioles and capillaries"", Paroxysmal tachycardia, Heart disease | illnesses of mother, None of the above (group 1) | illnesses of father, Other peripheral vascular diseases, Cholesterol lowering medication | medication for cholesterol, blood pressure or diabetes, Corneal resistance factor (left), Hypercholesterolemia, ""Occlusion and stenosis of arteries, not leading to stroke"", Ribulonate/xylulonate levels, Unstable angina pectoris, ""Diseases of arteries, arterioles and capillaries (FINNGEN)"", Antihypertensive medication - note that there are other indications, Blood pressure medication | medication for cholesterol, blood pressure or diabetes, Postprocedural disorders of nervous system, Atenolol | treatment/medication code, Angina | vascular/heart problems diagnosed by doctor, Corneal resistance factor (right), Essential hypertension, ""Chromosomal abnormalities, not elsewhere classified"", Parental longevity (both parents in top 10%), Intracranial hemorrhage, Coronary artery disease, White blood cell count, Coronary atherosclerosis, Hard cardiovascular diseases, Atrial fibrillation and flutter, Heart failure and antihypertensive medication, ""Diseases of veins, lymphatic vessels and lymph nodes, not elsewhere classified (FINNGEN)"", Other heart diseases, Cardiac arrhytmias, Peripheral artery disease, High blood pressure | illnesses of mother, Angina | non-cancer illness code, self-reported, Hypertension, Coronary artery disease, G_Alphaproteobacteria prevalence, Myoglobin levels, Ischemic stroke (large artery atherosclerosis), White blood cell count, Statin medication, Major coronary heart disease event, Coronary angiopasty, Valvular heart disease including rheumatic fever, Coronary artery bypass grafting, Heart failure and coronary heart disease, Viral and other specified intestinal infections, Status post-ami, Milk chocolate intake, Corneal hysteresis (right), Isosorbide mononitrate | treatment/medication code, Other and unspecified acute skin changes due to ultraviolet radiation, Osteomalacia, Ischemic heart disease, Myocardial infarction, Angina, Unstable angina (intermediate coronary syndrome), Cardiovascular diseases, Valvular operations, Plateletcrit, None of the above (group 1) | illnesses of siblings, Fruit consumers, Cardiovascular disease, Bisoprolol | treatment/medication code, Cardiac arrest, Angina pectoris, Myocardial infarction, OTU99_6 (Sutterella) abundance, Trigonelline (n'-methylnicotinate) levels, Ischemic heart diseases, Plateletcrit, Platelet count, Hypertensive diseases (excluding secondary), Presence of cardiac and vascular implants and grafts, Angina pectoris, Hypertension, ""Atherosclerosis, excluding cerebral, coronary and PAD"", Heart disease | illnesses of father, Bring up phlegm/sputum/mucus on most days, Intra-ocular pressure, goldmann-correlated (left), Other chronic ischemic heart disease, unspecified, Myocardial infarction, FEV1, Lymphocyte counts, Other heart diseases, Myocardial infarction, ""Hypertension, essential"", Pure hypercholesterolaemia, Coronary revascularization (ANGIO or CABG), Atrial fibrillation and flutter with reimbursement, ""Myocardial infarction, strict"", Disorders of lipoprotein metabolism and other lipidaemias, None of the above | medication for cholesterol, blood pressure or diabetes, Intestinal malabsorbtion, Platelet crit, Skin colour, Disorders of lipoid metabolism, Benign neoplasm of colon, Cerebral aneurysm | non-cancer illness code, self-reported, Cardiac problem, Myocardial infarction, Parental longevity (father's attained age), Lymphocyte counts, Major coronary heart disease event excluding revascularizations, Peripheral atherosclerosis, Hydronephrosis, Simvastatin | treatment/medication code, Aspirin | treatment/medication code, Aspirin | medication for pain relief, constipation, heartburn, None of the above | vascular/heart problems diagnosed by doctor, Systemic atrophies primarly affecting the central nervous system, Avoided activities or situations because of previous stressful experience in past month, Intra-ocular pressure, goldmann-correlated (right), Anorexia, Failed attempted abortion, Hyperlipidemia, Coronary atherosclerosis, Calceos chewable tablet | treatment/medication code, Otitis externa, C_Alphaproteobacteria prevalence, TestASV_22 (Sutterella) abundance, Localized adiposity	AMBRISENTAN: pulmonary arterial hypertension, hypertension; BOSENTAN: pulmonary arterial hypertension, hypertension; BQ-123: hypertension; MACITENTAN: Pulmonary arterial hypertension associated with portal hypertension; SITAXENTAN: pulmonary hypertension; SPARSENTAN: IGA glomerulonephritis
	7q36.1	rs3918226	7:150993088:C>T	7	150993088	C	T	0.0763385	0.01266	0.00200385	6.31784	2.65243e-10	2.67155e-29	intronic	NOS3	Platelet distribution width, ""Diseases of arteries, arterioles and capillaries"", Disorders of lipoprotein metabolism and other lipidaemias, Myocardial infarction, Peripheral artery disease, Malignant neoplasm of digestive organs (controls excluding all cancers), General symptoms and signs, None of the above (group 1) | illnesses of father, Aspirin | treatment/medication code, High blood pressure | illnesses of siblings, Atenolol | treatment/medication code, Stroke | non-cancer illness code, self-reported, Ramipril | treatment/medication code, Financial reasons | why reduced smoking, White blood cell (leukocyte) count, Impedance of leg (left), Leg fat-free mass (left), Essential hypertension, Disorders of lipoid metabolism, Sex hormone-binding globulin levels adjusted for BMI, Sex hormone-binding globulin levels adjusted for BMI, Transient cerebral ischemia, Parental longevity (father's age at death), Hypertensive chronic kidney disease, Appendicular lean mass, Coronary artery disease, Platelet count, ""Ischaemic heart disease, wide definition"", ""Hypothyroidism, levothyroxin purchases"", Hypothyroidism and >3 levothyroxin purchases, Antihypertensive medication - note that there are other indications, Angina pectoris, Other arthrosis, ""Diseases of arteries, arterioles and capillaries (FINNGEN)"", Sequelae of cerebrovascular disease, Malignant neoplasm of respiratory system and intrathoracic organs (controls excluding all cancers), Hayfever, allergic rhinitis or eczema | blood clot, dvt, bronchitis, emphysema, asthma, rhinitis, eczema, allergy diagnosed by doctor, None of the above | blood clot, dvt, bronchitis, emphysema, asthma, rhinitis, eczema, allergy diagnosed by doctor, Amlodipine | treatment/medication code, Cholesterol lowering medication | medication for cholesterol, blood pressure or diabetes, Angina | non-cancer illness code, self-reported, High blood pressure | illnesses of mother, None of the above | medication for cholesterol, blood pressure, diabetes, or take exogenous hormones, Forced vital capacity (fvc), Birth weight of first child, Sex hormone-binding globulin levels, Aprovel 75mg tablet | treatment/medication code, Myocardial infarction, Myocardial infarction, Immunological or systemic disorder, Quinapril | treatment/medication code, Parental longevity (father's attained age), Kidney volume, Severe COVID-19 infection with respiratory failure (analysis I), Unspecified disorder of lipoid metabolism, Birth weight, Ischemic stroke, Hypertensive diseases (excluding secondary), Cerebrovascular diseases (FINNGEN), Hypertensive diseases, Coronary angiopasty, ""Atherosclerosis, excluding cerebral, coronary and PAD"", Hard cardiovascular diseases, Disorders of lens, Migraine without aura, ""Gout, unspecified"", Blood pressure medication | medication for cholesterol, blood pressure, diabetes, or take exogenous hormones, High blood pressure | illnesses of father, High blood pressure | vascular/heart problems diagnosed by doctor, Heart disease | illnesses of father, Stroke | illnesses of mother, Garlic product | treatment/medication code, Heart disease | illnesses of siblings, Angina | vascular/heart problems diagnosed by doctor, Allopurinol | treatment/medication code, Lisinopril | treatment/medication code, Frequency of friend/family visits, Comparative height size at age 10, Whole body fat-free mass, Arm predicted mass (left), Maximum workload during fitness test, Bendrofluazide | treatment/medication code, Number of treatments/medications taken, Bioavailable testosterone levels, Parental longevity (father's age at death), Stroke, Parental longevity (mother's age at death), Myocardial infarction, Cerebral ischemia, Interleukin-10 levels, White blood cell count, Platelet count, Hypothyroidism (congenital or acquired), ""Diseases of veins, lymphatic vessels and lymph nodes, not elsewhere classified (FINNGEN)"", Major coronary heart disease event excluding revascularizations, ""Hypothyroidism, drug reimbursement"", Hypertension | non-cancer illness code, self-reported, Status post-ami, None of the above (group 2) | illnesses of father, Simvastatin | treatment/medication code, Mother still alive, Forced vital capacity (fvc), best measure, Standing height, Leg predicted mass (right), Impedance of leg (right), Carcinoma in situ of skin of trunk, Trunk predicted mass, Bioavailable testosterone levels, Coronary atherosclerosis, Phenytoin | treatment/medication code, Symptoms and signs involving appearance and behaviour, Cerebrovascular disease, Hypertension, Allergy, hypersensitivity or anaphylaxis, Angina, Cardiac problem, Parental longevity (combined parental age at death), Otitis media, Hypertensive heart and/or renal disease, Psoriatic arthropathy, Toxic multinodular goiter, ""Hypertension, essential"", Heart failure and antihypertensive medication, Statin medication, Atrial fibrillation and flutter, STROKE, Hypertension, Coronary revascularization (ANGIO or CABG), ""Myocardial infarction, strict"", Hypertensive Heart Disease, Coronary artery bypass grafting, Cardiovascular diseases (excluding rheumatic etc), Hypertensive heart and/or renal disease, Mean platelet volume, None of the above | medication for cholesterol, blood pressure or diabetes, Hayfever/allergic rhinitis | non-cancer illness code, self-reported, Platelet count, Infective bursitis, Arm fat-free mass (right), Ankle spacing width, Forced expiratory volume in 1-second (fev1), predicted, Leg predicted mass (left), Cardiovascular disease, Impedance of whole body, Weight, Nifedipine | treatment/medication code, Adalat 5mg capsule | treatment/medication code, Ischemic heart disease, Hyperlipidemia, Angina pectoris, Unstable angina (intermediate coronary syndrome), Coronary artery disease, Ulcerative colitis vs rheumatoid arthritis (ordinary least squares (OLS)), Offspring birth weight, Mean platelet volume, Other heart diseases, Atrial fibrillation and flutter with reimbursement, Unstable angina pectoris, Malignant neoplasm of respiratory system and intrathoracic organs, Heart attack/myocardial infarction | non-cancer illness code, self-reported, None of the above | vascular/heart problems diagnosed by doctor, None of the above (group 1) | illnesses of siblings, Stroke | vascular/heart problems diagnosed by doctor, Bendroflumethiazide | treatment/medication code, Cholesterol lowering medication | medication for cholesterol, blood pressure, diabetes, or take exogenous hormones, Father's age at death, Neutrophill count, Basal metabolic rate, Number of self-reported non-cancer illnesses, Usual walking pace, Irbesartan | treatment/medication code, Sitting height, Subacute thyroiditis, Appendicular lean mass, Hypertension, Sex hormone-binding globulin levels, Peripheral vascular disease | non-cancer illness code, self-reported, Hypercholesterolemia, Cardiovascular disease, Cerebrovascular disease, Symptoms affecting skin, Epilepsy, recurrent seizures, convulsions, Congestive heart failure; nonhypertensive, Disturbance of skin sensation, Basal cell carcinoma, Platelet-derived growth factor BB levels, Stroke, Coronary atherosclerosis, Cardiovascular diseases, None of the above (group 1) | illnesses of mother, High cholesterol | non-cancer illness code, self-reported, Thyroiditis, Forced expiratory volume in 1-second (fev1), best measure, Leg fat-free mass (right), Arm fat-free mass (left), Weight, Mean platelet (thrombocyte) volume, Hot drink temperature, Forced expiratory volume in 1-second (fev1), Age high blood pressure diagnosed, Age cataract diagnosed, Mixed specific developmental disorders, Carcinoma in situ of skin of trunk (controls excluding all cancers), Myocardial infarction, Parental longevity (mother's attained age), Convulsions, Ulcerative colitis, Heart failure, N6-methyllysine levels, Mean platelet volume, Depression medications, Cerebrovascular diseases, Episodal and paroxysmal disorders, Ischemic heart diseases, Heart failure and coronary heart disease, Major coronary heart disease event, Peripheral atherosclerosis, Cardiac arrest, Aspirin | medication for pain relief, constipation, heartburn, Bowel cancer | illnesses of father, Blood pressure medication | medication for cholesterol, blood pressure or diabetes, Enalapril | treatment/medication code, Valsartan | treatment/medication code, Heart attack | vascular/heart problems diagnosed by doctor, Monocyte count, Arm predicted mass (right), Trunk fat-free mass, Sodium in urine, Ankle spacing width (right), Whole body water mass, Hip circumference, Platelet distribution width, Appendicular lean mass, Benign neoplasm of colon, Other chronic ischemic heart disease, unspecified, Allergic rhinitis, High cholesterol, Parental longevity (combined parental attained age, Martingale residuals), Inflammatory bowel disease, Folate-deficiency anemia, Allergic disease (asthma, hay fever or eczema)	TILARGININE: obesity, obstructive sleep apnea, type 2 diabetes mellitus, shock, anemia, sickle cell anemia, hyperlipidemia, sarcopenia
	1p32.2	rs72664332	1:56514550:A>C	1	56514550	A	C	0.097456	-0.0106829	0.00179414	-5.95433	2.61143e-09	2.65182e-38	intronic	PLPP3	Lymphocyte counts, Neutrophil count, Cardiovascular diseases (excluding rheumatic etc), High light scatter reticulocyte count, Myocardial infarction, Other diseases of the respiratory system, Sleep disorders, High blood pressure | vascular/heart problems diagnosed by doctor, Heart attack | vascular/heart problems diagnosed by doctor, Heart attack/myocardial infarction | non-cancer illness code, self-reported, Lymphocyte percentage, Nasonex 0.05% aqueous nasal spray | treatment/medication code, Platelet crit, Beef intake, Dicloflex 25mg e/c tablet | treatment/medication code, Hypercholesterolemia, Angina pectoris, Ulcerative colitis, Other disorders of tympanic membrane, Kidney Injury Molecule levels, Coronary atherosclerosis, Hard cardiovascular diseases, ""Hypertension, essential"", ""Myocardial infarction, strict"", Peripheral artery disease, Family history of Alzheimer's disease, Platelet count, Lymphocyte percentage of white cells, Cholesterol lowering medication | medication for cholesterol, blood pressure or diabetes, Other ill-defined and unspecified causes of mortality, Job involves shift work, Forced vital capacity (fvc), best measure, Neutrophill percentage, Hip circumference, Impedance of leg (left), Parental longevity (mother's attained age), Parental longevity (combined parental attained age, Martingale residuals), Unstable angina (intermediate coronary syndrome), Anti-human herpes virus 7 IgG seropositivity , Coronary artery disease, Falling risk, Pro-cathepsin H levels, Coronary artery disease, Platelet count, Angina pectoris, Plateletcrit, Atrial fibrillation and flutter, Cardiovascular diseases, Other heart diseases, Atrial fibrillation and flutter with reimbursement, Antihypertensive medication - note that there are other indications, Heart failure and coronary heart disease, Unstable angina pectoris, ""Hyperlipidaemia, other/unspecified"", Other respiratory disorders and diseases, ""Ulcerative colitis (strict definition, all Crohn cases excluded)"", High light scatter reticulocyte count, Current tobacco smoking, Number of unenthusiastic/disinterested episodes, Lymphocyte count, Reticulocyte percentage, Arm fat mass (left), Sex hormone-binding globulin levels adjusted for BMI, Sex hormone-binding globulin levels adjusted for BMI, Disorder of the sleep-wake schedule, Myocardial infarction, Angina, Occlusion of cerebral arteries, Chitinase-3-like protein 1 levels, Methionine sulfone levels, Neutrophil count, ""Diseases of arteries, arterioles and capillaries (FINNGEN)"", Mean spheric corpuscular volume, Heart failure and antihypertensive medication, Neutrophil percentage of white cells, Coronary revascularization (ANGIO or CABG), Hypertensive diseases, Presence of cardiac and vascular implants and grafts, Peripheral atherosclerosis, ""Inflammatory bowel disease, strict (require KELA)"", Maternal care for other conditions predominantly related to pregnancy, Reticulocyte count, Neutrophil percentage of white cells, Angina | vascular/heart problems diagnosed by doctor, Hypertension | non-cancer illness code, self-reported, Blood pressure medication | medication for cholesterol, blood pressure or diabetes, Platelet distribution width, Reticulocyte count, Body mass index (bmi), Essential hypertension, Primary ovarian failure, Beclometasone dipropionate+salbutamol | treatment/medication code, Other chronic ischemic heart disease, unspecified, Hypertension, Myocardial infarction, Myocardial infarction, GRB2-related adapter protein 2 levels, Mean corpuscular volume, Hypertensive diseases (excluding secondary), Statin medication, Lymphocyte counts, Reticulocyte fraction of red cells, Angina | non-cancer illness code, self-reported, Heart disease | illnesses of mother, Mother still alive, Aspirin | medication for pain relief, constipation, heartburn, None of the above | medication for cholesterol, blood pressure or diabetes, Leg fat mass (right), High light scatter reticulocyte count, Mean sphered cell volume, Mean corpuscular volume, Disorders of lipoid metabolism, Coronary atherosclerosis, Infusion and transfusion reaction, Platelet count, Coronary angiopasty, Immature fraction of reticulocytes, ""Ulcerative colitis, NAS"", ""UC patients in KELA-register ( KELA 208 prior to 1994, or ICD K51)"", Immature fraction of reticulocytes, Body mass index (bmi), Arm fat mass (right), Immature reticulocyte fraction, Sitting height, Platelet count, Bioavailable testosterone levels, Sex hormone-binding globulin levels adjusted for BMI, Icd10: i25.1 atherosclerotic heart disease | underlying (primary) cause of death, Cardiovascular disease, Myocardial infarction, Lisinopril+hydrochlorothiazide 10mg/12.5mg tablet | treatment/medication code, OTU99_110 (Clostridiales) abundance, Reticulocyte fraction of red cells, Reticulocyte count, High light scatter reticulocyte percentage of red cells, Platelet distribution width, ""Ischaemic heart disease, wide definition"", Lymphocyte percentage of white cells, Hypertension, Major coronary heart disease event excluding revascularizations, Major coronary heart disease event, Coronary artery bypass grafting, Ischemic heart diseases, Pure hypercholesterolaemia, High light scatter reticulocyte percentage of red cells, Granulocyte percentage of myeloid white cells, Platelet distribution width, High light scatter reticulocyte percentage, Particulate matter air pollution (pm10); 2007, Impedance of leg (right), Leg fat mass (left), Hypertension, Time spent watching television (tv), Efexor 37.5mg tablet | treatment/medication code, Open wounds of extremities, Heart failure, Gram positive septicemia, Pain, swelling or discharge of eye, ""Atherosclerosis, excluding cerebral, coronary and PAD"", Disorders of lipoprotein metabolism and other lipidaemias, IBD patients in KELA-register, None of the above | vascular/heart problems diagnosed by doctor, Heart disease | illnesses of father, Ulcerative ileocolitis, Father's age at death, Impedance of whole body, Ankle spacing width, Arm fat percentage (left), Arm fat percentage (right), Standing height, Anoxic brain damage, Hyperlipidemia, Ischemic heart disease, Helicobacter pylori VacA antibody levels	N/A
	3p14.1	rs9867045	3:69860274:T>C	3	69860274	T	C	0.178933	-0.0082509	0.00138822	-5.94349	2.79011e-09	1.81869e-08	intronic	MITF	White blood cell count, Red cell distribution width, Family history of malignant neoplasm, High light scatter reticulocyte count, Guilty feelings, Vitamin deficiency, Convalescence, Trunk predicted mass, Arm fat percentage (left), Impedance of leg (left), Arm predicted mass (left), Impedance of leg (right), Belief that own life is meaningful, Weight, 6mm index of best keratometry results (right), Nifedipine | treatment/medication code, Disorders of oesophagus in diseases classified elsewhere, Atrial fibrillation and flutter, Ethylmalonate levels, Neutrophil count, Hematocrit, Neutrophil percentage of white cells, ""Alzheimer’s disease, wide definition (more control exclusions)"", Arthropathic psoriasis, Other | hair colour (natural, before greying), Sum basophil neutrophil counts, Other aneurysm, Arm fat percentage (right), Weight, ""Short stature, not elsewhere classified"", Istin 5mg tablet | treatment/medication code, Retinal nerve fibre layer (RNFL) thickness, FEV1, Severe COVID-19 infection with respiratory failure (analysis I), Trigeminal nerve disorders [cn5], Plasminogen measurement, Growth differentiation factor-15 levels, Red blood cell count, Mean spheric corpuscular volume, Mean corpuscular hemoglobin, Mean corpuscular volume, Wears glasses or contact lenses, ""Spirochaetal infections, other/unspecified"", Arm fat-free mass (left), Whole body water mass, Facial ageing, Trunk fat-free mass, Other abnormal blood chemistry, Umbilical hernia, Otitis externa, Abnormal function study of cardiovascular system, Schizophrenia vs major depressive disorder (ordinary least squares (OLS)), Hematocrit, White blood cell count, High light scatter reticulocyte count, Other degenerative diseases of the nervous system, Red blood cell count, Hematocrit, Leg predicted mass (left), Lymphocyte percentage, Mean sphered cell volume, Frequency of light diy in last 4 weeks, Waist circumference, Appendicular lean mass, Leg fat-free mass (right), Neutrophill percentage, Feeling guilty, COVID-19 (very severe respiratory confirmed vs population) RELEASE 5, Macrophage colony-stimulating factor 1 levels, Peak expiratory flow, Neutrophil count, Mean corpuscular volume, Mean corpuscular hemoglobin, ""Diabetes, several complications"", ""Alzheimer disease, including avohilmo"", Systemic connective tissue disorders, GI-bleeding, Alzheimer disease, Chronic bronchitis/emphysema | illnesses of father, Aspirin | treatment/medication code, Hemoglobin concentration, Heart attack | vascular/heart problems diagnosed by doctor, Heart attack/myocardial infarction | non-cancer illness code, self-reported, Neutrophil count, Reticulocyte count, Other spirochaetal diseases, Neutrophill count, Hip circumference, Rarely/never | worked with pesticides, Myocardial infarction, Myocardial infarction, Bronchitis, COVID-19 (very severe respiratory confirmed vs population) RELEASE 5, Abdominal aortic aneurysm, Chronic kidney disease, Hemoglobin concentration, Red blood cell count, Reticulocyte count, Other diseases of the digestive system, Alzheimer disease (more control exclusions), Blonde | hair colour (natural, before greying), Vitamin deficiency, Leg predicted mass (right), Sex hormone-binding globulin levels adjusted for BMI, Other forms of systemic lupus erythematosus, Ureteric obstruction/hydronephrosis | non-cancer illness code, self-reported, Nonspecific findings on examination of blood, Glomerular filtration rate (creatinine), Basophil count, Mean reticulocyte volume, ""Alzheimer’s disease, wide definition"", ""Injuries to the abdomen, lower back, lumbar spine and pelvis"", Ranitidine | treatment/medication code, Red blood cell (erythrocyte) count, Body mass index (bmi), Body mass index (bmi), Type 2 diabetes | non-cancer illness code, self-reported, Haemoglobin concentration, Sex hormone-binding globulin levels adjusted for BMI, Retention of urine, Coronary artery disease, Cymalon cranberry 1.5g/5ml liquid | treatment/medication code, Protein S100-A12 levels, Schizophrenia vs autism spectrum disorder (ordinary least squares (OLS)), X-23587 levels, Hemoglobin, Other degenerative diseases of the nervous system, Adjustment and management of implanted device, Red | hair colour (natural, before greying), Basal metabolic rate, Leg fat-free mass (left), Whole body fat-free mass, Haematocrit percentage, White blood cell (leukocyte) count, Impedance of whole body, Spontaneous pneumothorax/recurrent pneumothorax | non-cancer illness code, self-reported, Myocardial fractal dimension (slice 6), Myocardial fractal dimension (slice 3), Abscess of external ear, Myocardial infarction, Aortic aneurysm, Appendicular lean mass, CX3CL1 levels, Coronary artery disease, Schizophrenia vs ADHD (ordinary least squares (OLS))	N/A
	1q41	rs4846769	1:222621901:C>T	1	222621901	C	T	0.718488	0.006982	0.00118314	5.90125	3.60755e-09	5.66388e-30	intronic	MIA3	Heart failure and coronary heart disease, Pure hypercholesterolaemia, Other/unspecified seropositiverheumatoid arthritis, Seropositive rheumatoid arthritis, Other and unspecified visual disturbances, Bowel cancer | illnesses of father, Blonde | hair colour (natural, before greying), Ever smoked, Impedance of leg (right), Wide developmental disorders (more control exclusions), Appendicular lean mass, Creatinine (enzymatic) in urine, Deep venous thrombosis, Epstein-Barr virus VCA p18 antibody levels, Prostate cancer, Neuralgia, neuritis, and radiculitis nos, Bipolar disorder vs Tourette's syndrome and other tic disorders (ordinary least squares (OLS)), High light scatter reticulocyte percentage of red cells, Injuries to the shoulder and upper arm, ""Seropositive rheumatoid arthritis, wide"", Heart disease | illnesses of mother, Heart disease | illnesses of siblings, Leg fat percentage (left), Hypercholesterolemia, Ischemic heart disease, Cardiovascular disease, Other abdominal problem, Myocardial infarction, Frozen shoulder, Frozen shoulder, OTU99_13 (Subdoligranulum) abundance, OTU97_30 (Roseburia) prevalence, OTU99_24 (Prevotella) prevalence, First line medication for Crohns disease, Symptoms and signs involving the skin and subcutaneous tissue, Coronary angiopasty, ""Rheumatoid arthritis , including avohilmo"", Metabolic disorders, Strabismus, ""Pulmonary heart disease, diseases of pulmonary circulation"", Pulmonary embolism, Other strabismus, None of the above | medication for cholesterol, blood pressure or diabetes, Simvastatin | treatment/medication code, No | hearing difficulty/problems, Heart attack/myocardial infarction | non-cancer illness code, self-reported, Heart attack | vascular/heart problems diagnosed by doctor, Intra-ocular pressure, goldmann-correlated (right), Potassium in urine, Sweets intake, Orange intake, Diltiazem | treatment/medication code, Schizoid personality disorder, Hyperlipidemia, Snoring, Oilatum cream | treatment/medication code, Magnesium citrate | treatment/medication code, Coronary artery disease, OTU99_30 (Parasutterella) abundance, Poisoning by agents primarily affecting blood constituents, Acetylcarnitine (c2) levels, C-glycosyltryptophan levels, Platelet count, Disorders of lipoprotein metabolism and other lipidaemias, Other disorders of veins, Obstructed labour due to maternal pelvic abnormality, None of the above | vascular/heart problems diagnosed by doctor, Past tobacco smoking, Lymphocyte percentage, Logmar, final (right), High light scatter reticulocyte count, Disorders of oesophagus in diseases classified elsewhere, Abdominal hernia, Mytonic disorders, Snoring [adjusted for BMI], Efexor 37.5mg tablet | treatment/medication code, Cardiac problem, Congestive heart failure; nonhypertensive, Heart failure, Lymphocyte counts, Platelet count, High light scatter reticulocyte count, Major coronary heart disease event excluding revascularizations, Varicose veins, ""Ischaemic heart disease, wide definition"", Never | smoking status, Angina | vascular/heart problems diagnosed by doctor, Ventricular rate, Cylindrical power (right), Nonspecific chest pain, Lagophthalmos, Myocardial infarction, Iritis | non-cancer illness code, self-reported, Angiopoietin-2 levels, Lung function (FVC), SIR2-like protein 2 levels, Red blood cell count, Hemoglobin concentration, Lymphocyte percentage of white cells, Statin medication, Venous thromboembolism, Other acute lower respiratory infections, Hard cardiovascular diseases, Coronary artery bypass grafting, DVT of lower extremities and pulmonary embolism, Breast cancer | illnesses of mother, Yes | hearing difficulty/problems, None of the above (group 2) | illnesses of mother, High cholesterol | non-cancer illness code, self-reported, Pulse rate, automated reading, Hypertrophic scar, Low density lipoprotein cholesterol levels, Transport accidents, Peptic ulcer | non-cancer illness code, self-reported, Heart failure nos, Anticoagulants causing adverse effects, Lung function (FEV1/FVC), OTU99_197 (Bacteroides) abundance, Coronary artery disease, Hematocrit, Hematocrit, Hemoglobin, Immature fraction of reticulocytes, Ischemic heart diseases, Lymphocyte counts, Major coronary heart disease event, Chronic lower respiratory diseases, Coronary revascularization (ANGIO or CABG), Coronary atherosclerosis, ""Myocardial infarction, strict"", ""Complications of internal orthopaedic prosthetic devices, implants and grafts"", Pulmonary heart disease, Adhesive capsulitis of shoulder, Heart disease | illnesses of father, Angina | non-cancer illness code, self-reported, Cholesterol lowering medication | medication for cholesterol, blood pressure or diabetes, 3mm strong meridian angle (right), Leg fat percentage (right), Forced vital capacity (fvc), best measure, Appendicular lean mass, Impedance of leg (left), Qvar 50 inhaler | treatment/medication code, Coronary atherosclerosis, Myocardial infarction, Other chronic ischemic heart disease, unspecified, Myocardial infarction, Anal fissure | non-cancer illness code, self-reported, Paralytic strabismus, Monocyte percentage of white cells, Noninflammatory disorders of female genital tract, Plateletcrit, Myocardial infarction, Other functional intestinal disroders, Neck/shoulder pain for 3+ months, Hypertrophic disorders of skin, Age started wearing glasses or contact lenses, Disorders of lipoid metabolism, Angina pectoris, Inguinal hernia, High cholesterol, Angina, Appendicular lean mass	N/A
	12q24.12	rs10774625	12:111472415:A>G	12	111472415	A	G	0.525161	-0.00627418	0.00106555	-5.8882	3.90427e-09	1.43957e-32	intronic	SH2B3	Neutrophil count, Red cell distribution width, Hemoglobin, Eosinophil counts, Eosinophil percentage of white cells, Red cell distribution width, Gastrointestinal diseases, All-cause Heart Failure, Angina pectoris, STROKE, Disorders of conjunctiva, Non-ischemic cardiomyopathy, Intestinal infectious diseases, Papulosquamous disorders, Proliferative diabetic retinopathy, Ischemic heart diseases, Pneumonia (excl. viral and due to other infectious organisms not elsewhere classified), Chronic sinusitis, Other heart diseases, Type 1 diabetes without complications, Chronic diseases of tonsils and adenoids, DVT of lower extremities and pulmonary embolism, Noninfective enteritis and colitis, Diarrhoea and gastroenteritis of presumed infectious origin, Dental caries, Myeloid white cell count, Sum basophil neutrophil counts, Multivitamins +/- minerals | vitamin and mineral supplements, Juvenile arthritis (FINNGEN), For short-sightedness, i.e. only or mainly for distance viewing such as driving, cinema etc (called 'myopia') | reason for glasses/contact lenses, None of the above | vitamin and mineral supplements, Never smoked | tobacco smoking, Diabetic neuropathy, Hematocrit, Ex-smoker | tobacco smoking, Plateletcrit, Yes, because of illness | major dietary changes in the last 5 years, Platelet distribution width, Omeprazole (e.g. zanprol) | medication for pain relief, constipation, heartburn, Demyelenating diseases of the central nervous system, Elevated blood glucose level, Long-standing illness, disability or infirmity, Diverticular disease/diverticulitis | non-cancer illness code, self-reported, Aspirin | treatment/medication code, Irbesartan | treatment/medication code, Corneal hysteresis (right), Reticulocyte percentage, Ulcerative ileocolitis, Ease of skin tanning, Lymphocyte percentage, 6mm weak meridian (right), Leg predicted mass (right), Number of self-reported non-cancer illnesses, Mean corpuscular volume, Exposure to tobacco smoke outside home, Malignant neoplasm of rectosigmoid junction (controls excluding all cancers), Malabsorption/coeliac disease | non-cancer illness code, self-reported, Age asthma diagnosed, Leg fat mass (left), Tea intake, Diastolic blood pressure, manual reading, Standing height, Essential hypertension, Appendicular lean mass, Total testosterone levels, Bioavailable testosterone levels, Red cell distribution width, Other arthropathies, Liver enzyme levels (alanine transaminase), Type 1 diabetes | non-cancer illness code, self-reported, Hematuria, Myocardial infarction, Hyperthyroidism or thyrotoxicosis, Tonsillitis, Parental longevity (combined parental age at death), Adipine mr 10 m/r tablet | treatment/medication code, Secondary malignant neoplasm of liver, Psoriasis and related disorders, Arterial stiffness index, Crohn's disease, Polymeric immunoglobulin receptor levels, Adhesion G protein-coupled receptor E2 levels, Type 1 diabetes, Heart failure, Stromal cell-derived factor 2 measurement, Peptidyl-prolyl cis-trans isomerase FKBP7 measurement, MAP/microtubule affinity-regulating kinase 3 measurement, Fibrinogen gamma chain measurement, Rap1 GTPase-GDP dissociation stimulator 1 measurement, Pneumoconiosis, Breast cancer, Haemorrhoidal disease, Lymphocyte counts, Neutrophil count, Coronary heart disease, Rheumatoid arthritis, Cholesterol, total, Phosphatidylserine_40:3_[M+H]1+/Phosphatidylglycerol_40:5_[M+NH4]1+ levels, Lysophosphatidylcholine-2O_16:0_[M+H]1+ levels, Phosphatidylcholine-O_40:6_[M+OAc]1-/Phosphatidylcholine-P_40:5_[M+OAc]1- levels, Sphingomyelin_41:0_[M+H]1+ levels, Diastolic blood pressure, Systolic blood pressure, Crohn's disease [EA], Sarcoidosis (non-Lofgren's syndrome), Eosinophil counts, Mean corpuscular hemoglobin, ""Hypothyroidism, levothyroxin purchases"", Plateletcrit, ""Diabetes, insuline treatment (Kela reimbursement) (more control exclusions)"", Atrial fibrillation and flutter, ""Hypothyroidism, strict autoimmune"", Other heart diseases, Hypothyroidism and >3 levothyroxin purchases, Varicose veins, ""Pneumonia, organism unsepcified"", Other diseases of upper respiratory tract, Major coronary heart disease event excluding revascularizations, ""Oedema, proteinuria and hypertensive disorders in pregnancy, childbirth and the puerperium"", Use of eye-antiallergens (taken as indicator of allergic/atopic conjunctivitis), Other degenerative diseases of the nervous system, Unstable angina pectoris, Acute sinusitis, Adult-onset Still disease, Peripheral atherosclerosis, Other noninfective gastroenteritis and colitis, Diabetic hypoglycemia, ""UC patients in KELA-register ( KELA 208 prior to 1994, or ICD K51)"", ""Gout, unspecified"", ""Endomtriosis ASRM stages 3,4"", Vitamin B12 deficiency anaemia, Type 1 diabetes, ""Type1 diabetes, definitions combined"", Background diabetic retinopathy, Immature fraction of reticulocytes, Neutrophil percentage of granulocytes, Sum eosinophil basophil counts, Loneliness, isolation, Glomerular disorders in diseases classified elsewhere, Breast cancer | illnesses of mother, Hayfever/allergic rhinitis | non-cancer illness code, self-reported, White blood cell count, Mean corpuscular volume, Aspirin | medication for pain relief, constipation, heartburn, Pattern 4 | hair/balding pattern, Father still alive, Heart attack/myocardial infarction | non-cancer illness code, self-reported, Other spirochaetal diseases, Blood pressure medication | medication for cholesterol, blood pressure or diabetes, ""Pediculosis, acariasis and other infestations"", Body mass index (bmi), Age of primiparous women at birth of child, Eosinophill count, Mother's age at death, Reaction time, Comparative height size at age 10, Arm fat-free mass (left), Intra-ocular pressure, goldmann-correlated (right), Arm fat-free mass (right), Impedance of leg (right), Birth weight of first child, High light scatter reticulocyte count, Past tobacco smoking, Mean sphered cell volume, Arm predicted mass (right), Haematocrit percentage, Impedance of whole body, Haemoglobin concentration, Impedance of arm (right), Urehtritis and urethral syndrome, Appendicular lean mass, High light scatter reticulocyte percentage, Heel bone mineral density, Circulatory disease nec, Endometrial cancer, Other disorders of circulatory system, Amyotrophic lateral sclerosis, Amyotrophic lateral sclerosis, Amyotrophic lateral sclerosis, Amyotrophic lateral sclerosis, Amyotrophic lateral sclerosis, Diabetes, Angina, Cerebrovascular disease, Anemia, Hiatus hernia, Glaucoma (multi-trait analysis), Parental longevity (father's attained age), Parental longevity (mother's attained age), Type 1 diabetes, Myocardial infarction, Feeling fed-up, Occlusion of cerebral arteries, Intestinal malabsorption (non-celiac), Fracture of neck of femur, Chronic tonsillitis and adenoiditis, Integrin beta-2 levels, Monokine induced by gamma interferon levels, Interferon gamma-induced protein 10 levels, Type 1 diabetes, Insulin-degrading enzyme measurement, Complement component C8 gamma chain measurement, Prostaglandin E synthase 2 measurement, Monocyte differentiation antigen CD14, soluble measurement, C-X-C motif chemokine 16 levels, Interleukin-6 receptor subunit alpha levels, Myeloperoxidase levels, Birth weight, Ischemic stroke, Ischemic stroke (small-vessel), Eosinophil counts, Hemoglobin A1c levels, Mean corpuscular volume, Urate levels, Diastolic blood pressure, Creatinine levels, HDL cholesterol levels, X-24952 levels, LDL cholesterol, Triacylglycerol_56:5_[M+NH4]1+ levels, Phosphatidylcholine-O_44:5_[M+H]1+/Phosphatidylcholine-P_44:4_[M+H]1+ levels, Phosphatidylcholine-O_38:4_[M+OAc]1-/Phosphatidylcholine-P_38:3_[M+OAc]1-/Phosphatidylserine-P_42:0_[M-H]1- levels, Phosphatidate_36:2_[M-H]1- levels, Type 2 diabetes, Monocyte count, Platelet count, Immature fraction of reticulocytes, Diseases of the blood and blood-forming organs and certain disorders involving the immune mechanism, Conjunctivitis, malignant neoplasm of male genital organs, ""Diseases of veins, lymphatic vessels and lymph nodes, not elsewhere classified (FINNGEN)"", Coronary atherosclerosis, ""Diseases of arteries, arterioles and capillaries"", Hypertension, Fracture of forearm, ""Atherosclerosis, excluding cerebral, coronary and PAD"", Hypertensive diseases, Heart failure and coronary heart disease, ""Endocrine, nutritional and metabolic diseases"", ""Ischaemic Stroke, excluding all haemorrhages"", ""Diabetes, several complications"", Ulcerative colitis, Diabetic retinopathy, Systemic connective tissue disorders, Biological medication for rheuma, Type 1 diabetes with ophthalmic complications, Often | workplace had a lot of cigarette smoke from other people smoking, High blood pressure | illnesses of father, Monocyte count, Fed-up feelings, Mean corpuscular hemoglobin, White | bread type, None of the above | medication for cholesterol, blood pressure or diabetes, Wholemeal or wholegrain | bread type, Granulocyte percentage of myeloid white cells, Mouth ulcers | mouth/teeth dental problems, High light scatter reticulocyte count, Yes, because of other reasons | major dietary changes in the last 5 years, Ramipril | treatment/medication code, Cancer diagnosed by doctor, Other serious medical condition/disability diagnosed by doctor, Warfarin | treatment/medication code, Myeloproliferative diseases (CML excluded), Juvenile rheuma, ""SLE, strict definition"", Immature reticulocyte fraction, Lymphocyte count, Neutrophill count, Eosinophill percentage, Reticulocyte count, Essential (haemorrhagic) thrombocythaemia, Body mass index (bmi), Leg fat mass (right), 6mm weak meridian (left), Platelet count, 3mm weak meridian (left), Arm predicted mass (left), Number in household, Platelet distribution width, Thyroxine sodium | treatment/medication code, Hypercholesterolemia, Diaphragmatic hernia, Psoriasis, Other diseases of blood and blood-forming organs, Phlebitis and thrombophlebitis of lower extremities, Cardiac congenital anomalies, Heart valve replaced, Inflammatory bowel disease, Depressed affect, Appendicular lean mass, Lung disease due to external agents, Ras-related protein Rab-2A measurement, Vitamin K-dependent protein C measurement, ERO1-like protein beta measurement, Palmitoyl-protein thioesterase 1 measurement, KDEL motif-containing protein 2 measurement, Agouti-related protein levels, Interleukin-27 levels, Early age-related macular degeneration, Congenital anomalies of peripheral vascular system, Acquired hemolytic anemias, Anorexia nervosa vs Tourette's syndrome and other tic disorders (ordinary least squares (OLS)), Frailty index, Platelet count, Height, Hemoglobin levels, White blood cell count, Red cell distribution width, Immature fraction of reticulocytes, Apolipoprotein B levels, Mean sphered cell volume, Insulin-like growth factor 1 levels, Offspring birth weight, Phosphatidylcholine-O_34:3_[M+H]1+/Phosphatidylcholine-P_34:2_[M+H]1+/Phosphatidylethanolamine-P_37:2_[M+H]1+ levels, White blood cell count, Mean corpuscular volume, High light scatter reticulocyte percentage of red cells, Mean spheric corpuscular volume, White blood cell count, Lymphocyte counts, Atrial fibrillation and flutter with reimbursement, ""Type 1 diabetes, wide definition, subgroup 1"", ""Hypertension, essential"", Transient ischemic attack, KELA_REIMBURSEMENT_202, ""Ischaemic heart disease, wide definition"", Autoimmune diseases, Finngen Rheumatological endpoints, Diabetic retinopathy (more control exclusions), Other retinal disorders, Peripheral artery disease, Acute upper respiratory infections of multiple and unspecified sites, Diabetic background retinopathy, ""Other (seronegative) rheumatoid arthritis, wide"", ""Ulcerative colitis (strict definition, require KELA, min 2 HDR)"", Heart attack | vascular/heart problems diagnosed by doctor, Heart disease | illnesses of mother, Type 1 diabetes with renal complications, Prostate cancer | illnesses of siblings, Eosinophil percentage of white cells, Type 1 diabetes with coma, Angina | non-cancer illness code, self-reported, Simvastatin | treatment/medication code, Insulin product | treatment/medication code, Lansoprazole | treatment/medication code, Pulmonary embolism +/- dvt | non-cancer illness code, self-reported, Never | smoking status, Myeloproliferative diseases, Mean time to correctly identify matches, Forced expiratory volume in 1-second (fev1), predicted, Whole body water mass, Trunk fat-free mass, Weight, Leg fat-free mass (left), White blood cell (leukocyte) count, Whole body fat mass, Whole body fat-free mass, Duration to first press of snap-button in each round, Malignant neoplasm of rectosigmoid junction, Hypertension, Low density lipoprotein cholesterol levels, Other superficial mycoses, Ischemic heart disease, Coronary atherosclerosis, Alzheimer's disease or family history of Alzheimer's disease, Hypothyroidism or myxedema, Hematological disease, Gastrointestinal or abdominal disease, Stroke, Icd10: g12.2 motor neuron disease | underlying (primary) cause of death, Benign neoplasm of other parts of digestive system, Parental longevity (mother's age at death), Asbestosis | non-cancer illness code, self-reported, Intelligence, Peripheral vascular disease, unspecified, Basal cell carcinoma, Vertical cup-disc ratio, von Willebrand factor A domain-containing protein 1 measurement, D-dimer measurement, Interleukin-2 receptor subunit beta measurement, Alpha-galactosidase A measurement, Fibrinogen measurement, Protein FAM162A measurement, P-selectin glycoprotein ligand 1 levels, Pentraxin-related protein PTX3 levels, Spondin-1 levels, Body mass index, Waist-to-hip ratio adjusted for BMI, Cystatin C levels, Alanine aminotransferase levels, Mean corpuscular hemoglobin concentration, Aspartate aminotransferase levels, Systolic blood pressure, Serum total protein level, Direct bilirubin levels, Phosphatidylcholine-O_40:5_[M+H]1+/Phosphatidylcholine-P_40:4_[M+H]1+ levels, Phosphatidylcholine-O_42:6_[M+OAc]1-/Phosphatidylcholine-P_42:5_[M+OAc]1- levels, Glomerular filtration rate in non diabetics (creatinine), Multiple sclerosis, Mean corpuscular hemoglobin concentration, Basophil count, Platelet count, Lymphocyte counts, Platelet distribution width, Reticulocyte fraction of red cells, ""Hypothyroidism, other/unspecified"", Statin medication, Depression medications, ""Stroke, excluding SAH"", Influenza and pneumonia, Major coronary heart disease event, ""Myocardial infarction, strict"", Other neurological diseases, ""Diseases of arteries, arterioles and capillaries (FINNGEN)"", Metabolic disorders, Diabetes mellitus, Disorders of choroid and retina, Diseases of the skin and subcutaneous tissue, ""Hypertension complicating pregnancy, childbirth, and the puerperium"", ""Type 1 diabetes, wide definition"", ""Hypothyroidism, strict autoimmune, 3 medication purchases required"", Pregnancy hypertension, Chronic gastritis, Fracture of lumbar spine and pelvis, ""Endomtriosis ASRM stages 1,2"", Pre-eclampsia, Coeliac disease, Thyrotoxicosis with diffuse goitre, Seronegative rheumatoid arthritis, Neutrophil count, None of the above (group 1) | illnesses of mother, None of the above (group 2) | illnesses of siblings, Blood clot in the leg (dvt) | blood clot, dvt, bronchitis, emphysema, asthma, rhinitis, eczema, allergy diagnosed by doctor, Heart disease | illnesses of siblings, Blood pressure medication | medication for cholesterol, blood pressure, diabetes, or take exogenous hormones, White blood cell count (basophil), Red blood cell count, High light scatter reticulocyte percentage of red cells, Hypertension | non-cancer illness code, self-reported, Diabetes | non-cancer illness code, self-reported, Folic acid or folate (vit b9) | vitamin and mineral supplements, None of the above | medication for cholesterol, blood pressure, diabetes, or take exogenous hormones, Doctor diagnosed hayfever or allergic rhinitis, Levothyroxine sodium | treatment/medication code, High blood pressure | vascular/heart problems diagnosed by doctor, Omeprazole | treatment/medication code, Other juvenile arthritis, None of the above | blood clot, dvt, bronchitis, emphysema, asthma, rhinitis, eczema, allergy diagnosed by doctor, Hayfever, allergic rhinitis or eczema | blood clot, dvt, bronchitis, emphysema, asthma, rhinitis, eczema, allergy diagnosed by doctor, Birth weight, Red blood cell (erythrocyte) count, Relative age voice broke, Trunk predicted mass, Impedance of arm (left), Pulse wave peak to peak time, Ever taken cannabis, Intra-ocular pressure, corneal-compensated (left), Skin colour, Pulse rate, Water intake, Inguinal hernia | non-cancer illness code, self-reported, Intra-ocular pressure, corneal-compensated (right), Platelet crit, Pernicious anaemia | non-cancer illness code, self-reported, Adalat 5mg capsule | treatment/medication code, ""Biliary chirrosis, primary"", Hip | fractured bone site(s), Hyperlipidemia, Total testosterone levels, Gastritis and duodenitis, ""Hepatomegaly and splenomegaly, not elsewhere classified"", Hypothyroidism, Breast cancer, Secondary malignant neoplasm, Diabetes or endocrine disease, Gout, Asthma, Cardiac problem, Polycythaemia vera | non-cancer illness code, self-reported, Parental longevity (father's age at death), Colorectal cancer, Secondary malignancy of lymph nodes, Hemoglobin levels, Type 1 diabetes, Thyrotoxicosis with or without goiter, Serum 25-Hydroxyvitamin D levels, Interleukin-18 levels, Procollagen-lysine,2-oxoglutarate 5-dioxygenase 2 measurement, Ras-related protein Rab-1A measurement, Interleukin-1 receptor type 1 measurement, Primary biliary cirrhosis, Other alveolar and parietoalveolar pneumonopathy, Lung function (FEV1/FVC), Interleukin-18 levels, Cathepsin D levels, Urokinase plasminogen activator surface receptor levels, Matrix metalloproteinase-1 levels, TNF-related activation-induced cytokine levels, C-X-C motif chemokine 6 levels, Endothelial cell-specific molecule 1 levels, Autoimmune hemolytic anemias, IgG levels, Serum alkaline phosphatase levels, Apolipoprotein A1 levels, Lung function (FVC), Primary biliary cholangitis, Lymphangioleiomyomatosis (sporadic), Phosphatidylcholine-O_38:4_[M+H]1+/Phosphatidylcholine-P_38:3_[M+H]1+ levels, Phosphatidylcholine-O_38:1_[M+H]1+/Phosphatidylcholine-P_38:0_[M+H]1+/Phosphatidylethanolamine-P_41:0_[M+H]1+ levels, Phosphatidylcholine-O_32:0_[M+H]1+/Phosphatidylethanolamine-O_35:0_[M+H]1+ levels, Triacylglycerol_54:2_[M+NH4]1+ levels, Phosphatidylcholine-O_38:5_[M+H]1+/Phosphatidylcholine-P_38:4_[M+H]1+ levels, Red blood cell count, Lymphocyte percentage of white cells, Hematocrit, High light scatter reticulocyte count, Injuries to the elbow and forearm, Polyarthropathies, Antihypertensive medication - note that there are other indications, ""Diabetes, insuline treatment (Kela reimbursement)"", ""Diabetes, varying definitions"", Allergic conjunctivitis, Cardiovascular diseases (excluding rheumatic etc), Hypertensive diseases (excluding secondary), Diabetic ketoacidosis, Inflammatory bowel disease, Endometriosis, Certain infectious and parasitic diseases, COPD/asthma/ILD related infections, DVT of lower extremities, ""Rheumatoid arthritis , including avohilmo"", Sequelae of cerebrovascular disease, IBD patients in KELA-register, COPD/asthma/ILD related pneumonia or pneumonia derived septichaemia, Endometriosis of ovary, Interstitial lung disease, Sarcoidosis, Endometriosis of pelvic peritoneum, Other/unspecified rheumatoid arthritis, Reticulocyte count, High blood pressure | illnesses of siblings, None of the above (group 1) | illnesses of father, Previous | smoking status, Prostate cancer | illnesses of father, Deep venous thrombosis (dvt) | non-cancer illness code, self-reported, ""Pre-existing hypertension complicating pregnancy, childbirth and the puerperium"", Heart disease | illnesses of father, Hemoglobin concentration, Atenolol | treatment/medication code, Granulocyte count, Type 1 diabetes with ketoacidosis, Ibuprofen | treatment/medication code, Gout | non-cancer illness code, self-reported, Doxazosin | treatment/medication code, Lisinopril | treatment/medication code, ""Seropositive rheumatoid arthritis, strict definition"", Psoriasis | non-cancer illness code, self-reported, Dialysis, Stroke | non-cancer illness code, self-reported, SLE (Finngen), Oesophageal varices, Enalapril | treatment/medication code, Age hay fever, rhinitis or eczema diagnosed, Systemic lupus erythematosus, Hyperkalaemia, Mean corpuscular haemoglobin, Age high blood pressure diagnosed, 3mm strong meridian (left), Ulcerative enterocolitis, Age hayfever or allergic rhinitis diagnosed by doctor, Insulin | medication for cholesterol, blood pressure, diabetes, or take exogenous hormones, Leg predicted mass (left), Reaction time, ""Other and unspecified disorders involving the immune mechanism, not elsewhere classified"", Disorders of lipoid metabolism, Dry eyes | non-cancer illness code, self-reported, Parental longevity (both parents in top 10%), Other chronic ischemic heart disease, unspecified, Myocardial infarction, Hypopituitarism | non-cancer illness code, self-reported, Deep venous thrombosis, Migraine, Myocardial infarction, Pain in joint, Rheumatoid arthritis, Psoriasis, Spleen volume, Celiac disease, Complications of cardiac/vascular device, implant, and graft, Hemiplegia, Resistin levels, Psoriatic arthropathy, Sicca syndrome, Splenomegaly, Galectin-3-binding protein measurement, Endoplasmic reticulum lectin 1 measurement, Angiostatin measurement, Tumor necrosis factor receptor 2 levels, Interleukin-1-receptor antagonist levels, Resistin levels, Pappalysin-1 levels, C-reactive protein levels, Total cholesterol levels, Serum albumin levels, Serum phosphate levels, Asthma, HDL cholesterol, LDL cholesterol, Triacylglycerol_47:4_[M+NH4]1+ levels, Sphingomyelin_41:2_[M+H]1+ levels, Inflammatory bowel disease [EA], Type 2 diabetes (adjusted for BMI), Hemoglobin concentration, Neutrophil percentage of white cells, Neutrophil count, Red blood cell count, Mean corpuscular hemoglobin concentration, Basophil count, Reticulocyte count, Hypothyroidism (congenital or acquired), Disorders of the thyroid gland, Coronary revascularization (ANGIO or CABG), Cerebrovascular diseases (FINNGEN), Second line medication for Crohns disease, ""Other diabetes, wide definition"", Hard cardiovascular diseases, Rheumatoid arthritis, Cardiovascular diseases, Interstitial lung disease endpoints, Presence of cardiac and vascular implants and grafts, Malignant neoplasm of prostate, Heart failure and bmi 25plus, ""Heart failure, not strict"", All pneumoniae, Diseases of the respiratory system, Type 1 diabetes, ""Stroke, including SAH"", ""Seropositive rheumatoid arthritis, wide"", Psoriasis, ""Type 1 diabetes, strict definition, subgroup 1"", Psoriasis vulgaris, Seropositive rheumatoid arthritis, Endometriosis diagnosis and infertility diagnosis occurring together, High blood pressure | illnesses of mother, None of the above (group 2) | illnesses of father, Neutrophil percentage of white cells, Cholesterol lowering medication | medication for cholesterol, blood pressure or diabetes, Lymphocyte counts, Lymphocyte percentage of white cells, None of the above (group 1) | illnesses of siblings, Reticulocyte fraction of red cells, Angina | vascular/heart problems diagnosed by doctor, Sum neutrophil eosinophil counts, Platelet count, ""Hypoglycaemia, other or unspecified"", MS-disease / Multiple Sclerosis, Cholesterol lowering medication | medication for cholesterol, blood pressure, diabetes, or take exogenous hormones, Blonde | hair colour (natural, before greying), Thyroxine product | treatment/medication code, Folic acid product | treatment/medication code, Fibrosis and chirrhosis of liver, Number of treatments/medications taken, Hyperthyroidism/thyrotoxicosis | non-cancer illness code, self-reported, Arm fat mass (left), Weight, Leg fat-free mass (right), Pulse rate, automated reading, Creatinine (enzymatic) in urine, 3mm strong meridian (right), 3mm weak meridian (right), Carrot intake, Monocyte count, 6mm strong meridian (right), Waist circumference, Arm fat mass (right), Basal metabolic rate, Neutrophill percentage, Father's age at death, Pulse wave arterial stiffness index, Bioavailable testosterone levels, ""Benign neoplasm: Bone and articular cartilage, unspecified (controls excluding all cancers)"", Sjogren's syndrome/sicca syndrome | non-cancer illness code, self-reported, Type 2 diabetes, Diabetes mellitus, Urinary albumin excretion, Rectal cancer | cancer code, self-reported, Angina pectoris, Hypothyroidism nos, Allergic rhinitis, Hematological or dermatological disease, Diverticular disease, Parental longevity (combined parental attained age, Martingale residuals), Symptoms affecting skin, Viral hepatitis, Myeloproliferative disease, Extrapyramidal disease and abnormal movement disorders, Intraocular pressure, Polycythemia vera, Lacunar stroke, Interleukin-1 receptor antagonist protein measurement, Torsion dystonia, Primary thrombocytopenia, TNF-related apoptosis-inducing ligand receptor 2 levels, C-C motif chemokine 3 levels, Ischemic stroke (large artery atherosclerosis), Systolic blood pressure, automated reading, Stroke, Coronary artery disease, Red blood cell count, Heel bone mineral density T score, Direct low density lipoprotein cholesterol levels, Basophil count, Triglyceride levels, Allergic disease (asthma, hay fever or eczema), Cholesterol, total, Urate levels, Body mass index, Phosphatidylcholine-O_36:1_[M+H]1+/Phosphatidylcholine-P_36:0_[M+H]1+/Phosphatidylethanolamine-O_39:1_[M+H]1+ levels, Triacylglycerol_54:1_[M+NH4]1+ levels, Phosphatidylcholine-O_40:6_[M+H]1+/Phosphatidylcholine-P_40:5_[M+H]1+ levels, Triacylglycerol_54:3_[M+NH4]1+ levels, Primary biliary cirrhosis, Juvenile idiopathic arthritis (oligoarticular or rheumatoid factor-negative polyarticular) [additive model], Asthma, Mean corpuscular volume, Hematocrit, Mean corpuscular hemoglobin, Acute upper respiratory infections, Anaemias, Diabetic retinopathy, Cerebrovascular diseases, First line medication for Crohns disease, COPD/asthma related pneumonia or pneumonia derived septichaemia, Heart failure and antihypertensive medication, Myocardial infarction, ""Diseases of veins, lymphatic vessels and lymph nodes, not elsewhere classified"", ""Hypothyroidism, drug reimbursement"", Venous thromboembolism, COPD/asthma related infections, Other disorders of skin and subcutaneous tissue, Transient ischemic attack, Injury of muscle and tendon at shoulder and upper arm level, Fracture of femur, Coronary angiopasty, Unspecified diabetes, ""Type 1 diabetes, strict (exclude DM2)"", Certain disorders involving the immune mechanism, Type 1 diabetes with other specified/multiple/unspecified complications, Other/unspecified seropositiverheumatoid arthritis, Pre-eclampsia or eclampsia, ""Type 1 diabetes, strict definition"", Mucosal proctocolitis, Taking other prescription medications, Hypothyroidism/myxoedema | non-cancer illness code, self-reported, Eosinophil counts, Eosinophil percentage of granulocytes, Idiopathic pulmonary fibrosis, Butter/spreadable butter | spread type, Bendroflumethiazide | treatment/medication code, Diabetes diagnosed by doctor, Ever smoked, None of the above | vascular/heart problems diagnosed by doctor, Stroke | vascular/heart problems diagnosed by doctor, Ibuprofen (e.g. nurofen) | medication for pain relief, constipation, heartburn, Rosacea, None of the above | medication for pain relief, constipation, heartburn, Allopurinol | treatment/medication code, Losartan | treatment/medication code, Felodipine | treatment/medication code, Impedance of leg (left), Other aneurysm, Type 1 diabetes with peripheral circulatory complications, Hip circumference, Number of self-reported cancers, Type 2 diabetes with ketoacidosis, ""Systemic lupus erythematosus, unspecified"", 6mm strong meridian (left), Bendrofluazide | treatment/medication code, Basophill count, ""Other disorders involving the immune mechanism, not elsewhere classified"", Meniere's disease | non-cancer illness code, self-reported, Spontaneous pneumothorax/recurrent pneumothorax | non-cancer illness code, self-reported, Vitiligo, Unspecified parasitic disease, Endometrial cancer (endometrioid histology), Thyroid problem (not cancer), Hypertension, Cardiovascular disease, Allergy, hypersensitivity or anaphylaxis, Venous thromboembolism, Esophageal disorder, Varicose veins, Rheumatoid arthritis and other inflammatory polyarthropathies, Feeling lonely, Peripheral vascular disease, Coronary artery disease, Serum 25-Hydroxyvitamin D levels, Ulcerative colitis, Systemic lupus erythematosus, Systemic lupus erythematosus, Macrophage inflammatory protein 1b levels, Gelsolin measurement, Gamma-glutamyl hydrolase measurement, von Willebrand factor measurement, GrpE protein homolog 1, mitochondrial measurement, Scavenger receptor class A member 5 measurement, Procollagen galactosyltransferase 1 measurement, Eukaryotic translation initiation factor 4E type 2 measurement, Lung function (FVC), Polycythemia, secondary, Type 2 diabetes, High light scatter reticulocyte count, Monocyte count, Reticulocyte count, Bilirubin levels, Lung function (FEV1/FVC), DNA methylation-estimated granulocyte proportions, HDL cholesterol, Phosphatidylcholine-O_38:2_[M+H]1+/Phosphatidylcholine-P_38:1_[M+H]1+ levels, Glomerular filtration rate (cystatin C), Phosphatidylcholine-O_34:3_[M+OAc]1-/Phosphatidylcholine-P_34:2_[M+OAc]1-/Phosphatidylserine-O_38:2_[M-H]1- levels, Phosphatidylcholine-O_38:5_[M+OAc]1-/Phosphatidylcholine-P_38:4_[M+OAc]1-/Phosphatidylserine-O_42:4_[M-H]1- levels, Phosphatidylcholine-O_44:5_[M+OAc]1-/Phosphatidylcholine-P_44:4_[M+OAc]1- levels, Phosphatidylethanolamine-O_40:5_[M-H]1-/Phosphatidylethanolamine-P_40:4_[M-H]1- levels, Glomerular filtration rate (creatinine), Psoriasis, Ulcerative colitis [EA], Celiac disease, Type 1 diabetes	N/A
	4q21.21	rs12509595	4:80261400:T>C	4	80261400	T	C	0.299186	0.00671087	0.00116204	5.77507	7.69231e-09	5.26079e-14	intergenic	FGF5	Red blood cell count, Hemoglobin concentration, Hematocrit, Mean spheric corpuscular volume, Mean corpuscular hemoglobin, Reticulocyte count, Antihypertensive medication - note that there are other indications, Cardiovascular diseases (excluding rheumatic etc), Other heart diseases, Hypertension, Pre-eclampsia, Hypertensive Heart Disease, None of the above | medication for cholesterol, blood pressure, diabetes, or take exogenous hormones, High cholesterol | non-cancer illness code, self-reported, Lisinopril | treatment/medication code, Hypertension | non-cancer illness code, self-reported, Fully completed | completion status of test, Arm fat percentage (right), Trunk fat mass, Leg fat mass (left), Felodipine | treatment/medication code, Hyperlipidemia, Mania, hypomania, bipolar or manic-depression | mental health problems ever diagnosed by a professional, Coronary atherosclerosis, Atrial fibrillation and flutter, Hypertension, Other chronic ischemic heart disease, unspecified, Toxoplasma gondii p22 antibody levels, Fibroblast growth factor 5 levels, Toxic effect of carbon monoxide, X-12007 levels, Atrial fibrillation and flutter with reimbursement, Cardiac arrhytmias, Cardiovascular diseases, Hypertensive heart and/or renal disease, Often | workplace had a lot of diesel exhaust, High blood pressure | vascular/heart problems diagnosed by doctor, Simvastatin | treatment/medication code, Candesartan cilexetil | treatment/medication code, Other noninflammatory disorders of cervix uteri, Atenolol | treatment/medication code, Pattern 1 | hair/balding pattern, Diastolic blood pressure, manual reading, Arm fat percentage (left), Systolic blood pressure, manual reading, Maximum heart rate during fitness test, Disorders of lipoid metabolism, Ischemic heart disease, Goat/sheep milk | type milk consumed, Myocardial infarction, Myocardial infarction, Cardiac conduction disorders, Falling risk, Arterial stiffness index, Renin levels, ""Hypertension complicating pregnancy, childbirth, and the puerperium"", ""Complications of surgical and medical care, not elsewhere classified"", Metabolic disorders, Hypertensive diseases, Valvular heart disease including rheumatic fever, Heart attack | vascular/heart problems diagnosed by doctor, None of the above (group 1) | illnesses of siblings, Hematocrit, Red blood cell count, None of the above | medication for cholesterol, blood pressure or diabetes, Black | hair colour (natural, before greying), Waist circumference, Number of self-reported non-cancer illnesses, Body fat percentage, Hypertension, Number of treatments/medications taken, Lactulose product | treatment/medication code, Astigmatism angle (left), Atrial fibrillation, Male-pattern baldness, Nitrofurantoin | treatment/medication code, High cholesterol, Myocardial infarction, Bundle branch block, Left bundle branch block, Fibulin-5 measurement, Coronary artery disease, 2'-deoxyuridine levels, High light scatter reticulocyte count, Red blood cell count, Arthrosis, Other heart diseases, Stroke | illnesses of father, Benign neoplasm of breast, High blood pressure | illnesses of siblings, Aspirin | medication for pain relief, constipation, heartburn, Angina | non-cancer illness code, self-reported, Heart rate reached safety level | completion status of test, None of the above | vascular/heart problems diagnosed by doctor, Death of a close relative | illness, injury, bereavement, stress in last 2 years, Leg fat percentage (right), Body mass index (bmi), Red blood cell (erythrocyte) count, Appendicular lean mass, Hypercholesterolemia, Aphakia, Cardiovascular disease, Cardiac problem, Moderate to vigorous physical activity levels, TestASV_5 (Bacteroides) prevalence, Gamma-glutamylphenylalanine levels, 1-palmitoyl-2-docosahexaenoyl-gpc (16:0/22:6) levels, Hematocrit, Heart failure and antihypertensive medication, ""Diseases of veins, lymphatic vessels and lymph nodes, not elsewhere classified (FINNGEN)"", ""Hypertension, essential"", ""UC patients in KELA-register ( KELA 208 prior to 1994, or ICD K51)"", Pre-eclampsia or eclampsia, Cholesterol lowering medication | medication for cholesterol, blood pressure, diabetes, or take exogenous hormones, Benign lipomatous neoplasm of other sites/unspecified (controls excluding all cancers), Heart disease | illnesses of father, Pattern 4 | hair/balding pattern, None of the above (group 1) | illnesses of mother, High blood pressure | illnesses of mother, Aspirin | treatment/medication code, Ramipril | treatment/medication code, Doxazosin | treatment/medication code, Secondary parkinsonism (more control exclusions), Valsartan | treatment/medication code, Leg fat mass (right), Haematocrit percentage, Anxious personality disorder, Pure hyperglyceridaemia, Trunk fat percentage, Dyshidrosis [pompholyx], Cardiac dysrhythmias, Angina, Coronary artery disease, Cyclizine | treatment/medication code, Appendicular lean mass, Insulin-degrading enzyme measurement, TestASV_48 (Sutterella) prevalence, Systolic blood pressure, automated reading, Hypertensive diseases (excluding secondary), Mean corpuscular volume, Pure hypercholesterolaemia, Cerebrovascular diseases (FINNGEN), ""Oedema, proteinuria and hypertensive disorders in pregnancy, childbirth and the puerperium"", Pregnancy hypertension, Generalized anxiety disorder, None of the above (group 1) | illnesses of father, Stroke | illnesses of siblings, Dark brown | hair colour (natural, before greying), Hemoglobin concentration, Angina | vascular/heart problems diagnosed by doctor, Perindopril | treatment/medication code, Cholesterol lowering medication | medication for cholesterol, blood pressure or diabetes, Enalapril | treatment/medication code, Haemoglobin concentration, Age high blood pressure diagnosed, Mean corpuscular volume, Leg fat percentage (left), Body mass index (bmi), Disorders of globe, Myocardial infarction, Peripheral nerve injury | non-cancer illness code, self-reported, Anal fissure | non-cancer illness code, self-reported, Neoplasm of uncertain behavior of breast, ""Chronic periodontitis , including avohilmo"", Other specific joint derangements/joint disorders, Hard cardiovascular diseases, Atrial fibrillation and flutter, Gestational [pregnancy-induced] hypertension, High blood pressure | illnesses of father, Blood pressure medication | medication for cholesterol, blood pressure, diabetes, or take exogenous hormones, Amlodipine | treatment/medication code, Other noninflammatory disorders of vulva and perineum, Bendroflumethiazide | treatment/medication code, Losartan | treatment/medication code, Falls in the last year, Ecg, heart rate, Arm fat mass (left), Diazepam | treatment/medication code, Salbutamol product | treatment/medication code, Liver failure/cirrhosis | non-cancer illness code, self-reported, Parental longevity (father's attained age), Parental longevity (combined parental attained age, Martingale residuals), Ischemic stroke (cardioembolic), 1-stearoyl-2-arachidonoyl-gpc (18:0/20:4) levels, 1-stearoyl-2-docosahexaenoyl-gpc (18:0/22:6) levels, Mean corpuscular hemoglobin, Mean corpuscular volume, Hemoglobin, Cerebrovascular diseases, Blood pressure medication | medication for cholesterol, blood pressure or diabetes, ""Pre-existing hypertension complicating pregnancy, childbirth and the puerperium"", Blonde | hair colour (natural, before greying), Heart attack/myocardial infarction | non-cancer illness code, self-reported, Red | hair colour (natural, before greying), Arm fat mass (right), Sixth [abducent] nerve palsy, Whole body fat mass, Number of days/week of moderate physical activity 10+ minutes, Essential hypertension, Dermovate cream | treatment/medication code, Recurrent and persistent haematuria, Squamous cell carcinoma | cancer code, self-reported, Angina pectoris, OTU99_558 (Bacteroidales) abundance	N/A
	4q32.1	rs12643599	4:155718694:A>G	4	155718694	A	G	0.350017	-0.00621339	0.00111557	-5.56968	2.55208e-08	4.17618e-15	intronic	GUCY1A1	Hemoglobin concentration, Any gastric operation, Pregnancy hypertension, Antihypertensive medication - note that there are other indications, Blood pressure medication | medication for cholesterol, blood pressure or diabetes, Atenolol | treatment/medication code, Angina | vascular/heart problems diagnosed by doctor, High cholesterol | non-cancer illness code, self-reported, Essential hypertension, Other specified/unspecified spondylopathies, White blood cell count, Hematocrit, High blood pressure | illnesses of mother, Atorvastatin | treatment/medication code, High blood pressure | vascular/heart problems diagnosed by doctor, High blood pressure | illnesses of father, Reaction time, Angina | non-cancer illness code, self-reported, Hands-free device/speakerphone use with mobile phone in last 3 month, Hypertension, ""Mental and behabioural disorders of puerperum, not classified elsewhere"", Other abortion, Helicobacter pylori CagA antibody levels, Appendicular lean mass, Sexual and gender identity disorders, DNA methylation Hannum age acceleration, Cardiovascular diseases (excluding rheumatic etc), Hypertensive diseases, ""Hypertension complicating pregnancy, childbirth, and the puerperium"", ""Enthesopathies of lower limb, excluding foot"", Heart disease | illnesses of mother, Taking other prescription medications, None of the above (group 1) | illnesses of father, Walking for pleasure (not as a means of transport) | types of physical activity in last 4 weeks, Amlodipine | treatment/medication code, Cholesterol lowering medication | medication for cholesterol, blood pressure or diabetes, Dried fruit intake, Appendicular lean mass, Trapped nerve/compressed nerve | non-cancer illness code, self-reported, Complications of medical and surgical care, Felty syndrome, C-type lectin domain family 5 member A levels, White blood cell count, Coronary artery bypass grafting, Hypertensive Heart Disease, High blood pressure | illnesses of siblings, Ramipril | treatment/medication code, Bendroflumethiazide | treatment/medication code, Hypertension | non-cancer illness code, self-reported, Number of treatments/medications taken, Father's age at death, Mental and behauvioural disorders associated with the puerperium, Ischemic heart disease, Macular degeneration | non-cancer illness code, self-reported, Angina, Icd10: c56 malignant neoplasm of ovary | underlying (primary) cause of death, Dizziness and giddiness (light-headedness and vertigo), Herpes simplex virus 1 mgG-1 antibody levels, Coagulation Factor X measurement, Birth weight, Abnormal mammogram, Cardiovascular diseases, Biscuit cereal (e.g. weetabix) | cereal type, Blood pressure medication | medication for cholesterol, blood pressure, diabetes, or take exogenous hormones, Other otitis externa (chronic), Average weekly red wine intake, Open wound of shoulder and upper arm, Diabetes mellitus, Angina pectoris, 2,3-dihydroxy-2-methylbutyrate levels, N-acetylserine levels, Hypertensive diseases (excluding secondary), Cerebrovascular diseases (FINNGEN), Hypertension, Heart disease | illnesses of father, Lisinopril | treatment/medication code, Number of self-reported non-cancer illnesses, Usual walking pace, Clopidogrel | treatment/medication code, Birth weight, Irregular heart beat | non-cancer illness code, self-reported, Cardiovascular disease, Myocardial infarction, N-acetylneuraminate levels, Lymphocyte counts, ""Hypertension, essential"", Hypertensive heart and/or renal disease, None of the above | medication for cholesterol, blood pressure or diabetes, Age high blood pressure diagnosed, Birth weight of first child, Disorders of lipoid metabolism, Type 2 diabetes, Hypothyroidism, Hypertension, ""Personal history of allergy to drugs, medicaments and biological substances"", Coronary artery disease, Interleukin-7 receptor subunit alpha measurement, G_Subdoligranulum abundance, C_Gammaproteobacteria abundance, Serum lipopolysaccharide activity, Coronary heart disease, Pyruvate levels, Erythronate levels, Lymphocyte counts, Simvastatin | treatment/medication code, None of the above | medication for cholesterol, blood pressure, diabetes, or take exogenous hormones, Aspirin | treatment/medication code, Aspirin | medication for pain relief, constipation, heartburn, None of the above | vascular/heart problems diagnosed by doctor, Dementia in other diseases classified elsewhere, Hyperlipidemia, Coronary atherosclerosis, High cholesterol, Tuberculosis, Aortic aneurysm, Complement component C8 measurement, Lung function (FEV1/FVC), Coronary artery disease, Arterial dissection	RIOCIGUAT: pulmonary arterial hypertension, sarcoidosis, idiopathic pulmonary arterial hypertension, hypertension, pulmonary hypertension; VERICIGUAT: heart failure, cardiovascular disease
	1q42.13	rs11122456	1:230170220:A>G	1	230170220	A	G	0.595448	-0.00596896	0.00108414	-5.50572	3.67663e-08	7.01639e-10	intronic	GALNT2	Red blood cell count, Platelet count, Red blood cell count, Mean reticulocyte volume, ""Other viral diseases, not elsewhere classified"", Acne, Mood swings, Cses or equivalent | qualifications, Heart disease | illnesses of mother, Heart disease | illnesses of siblings, Whole body fat mass, Mean platelet (thrombocyte) volume, Leg fat percentage (left), Arm fat percentage (right), Haematocrit percentage, Red blood cell (erythrocyte) count, Fracture of radius and ulna, Myocardial infarction, Coronary artery disease, Serum 25-Hydroxyvitamin D levels, Cytomegalovirus pp28 antibody levels, Serum 25-Hydroxyvitamin D levels, Hypoglycemia, Diplopia and disorders of binocular vision, X-21286 levels, Platelet distribution width, Hematocrit, Hemoglobin concentration, Mean corpuscular hemoglobin concentration, Starchy food consumers, Sitting height, Other and unspecified injuries of shoulder and upper arm, Body fat percentage, Arm fat mass (right), Body mass index (bmi), Sex hormone-binding globulin levels, Glyceryl trinitrate | treatment/medication code, Chronic tonsillitis and adenoiditis, Hyperpotassemia, Mean corpuscular hemoglobin, Hematocrit, Heart failure and coronary heart disease, Nontoxic multinodular goitre, Sometimes | workplace full of chemical or other fumes, Blood clot in the lung | blood clot, dvt, bronchitis, emphysema, asthma, rhinitis, eczema, allergy diagnosed by doctor, Arm fat percentage (left), Leg fat mass (left), Sexual interference by partner or ex-partner without consent as an adult, Reticulocyte count, Platelet crit, Trunk fat mass, Appendicular lean mass, Serum 25-Hydroxyvitamin D levels, Acute laryngitis and tracheitis, 1-myristoyl-2-palmitoyl-gpc (14:0/16:0) levels, Mean platelet volume, Red cell distribution width, Diverticular disease of intestine, Platelet count, Disorders of lipoprotein metabolism and other lipidaemias, Mean platelet volume, Often | workplace very noisy, Often | workplace very cold, Problems related to lifestyle, None of the above | illness, injury, bereavement, stress in last 2 years, Professional informed about anxiety, Crohns disease | non-cancer illness code, self-reported, Drug-induced hypoglycaemia without coma, Red cell distribution width, ""Chrystal arthropathies, rheuma endpoint"", Fenofibrate | treatment/medication code, Other mental disorder, Goat/sheep milk | type milk consumed, Coronary atherosclerosis, Cardiac problem, Feeling fed-up, Serum 25-Hydroxyvitamin D levels, Cytomegalovirus pp150 antibody levels, Atrioventricular block, complete, OTU97_21 (Parasutterella) prevalence, Fibrinogen levels, Tartronate (hydroxymalonate) levels, HDL cholesterol, Mean platelet volume, Acne vulgaris, Red cell distribution width, Cholesterol lowering medication | medication for cholesterol, blood pressure, diabetes, or take exogenous hormones, Red blood cell count, Plateletcrit, Serious illness, injury or assault to yourself | illness, injury, bereavement, stress in last 2 years, Body mass index (bmi), Hip circumference, Haemoglobin concentration, Venous thromboembolism, Stem cell factor levels, Spontaneous ecchymoses, Effects of heat, cold and air pressure, Hemoglobin concentration, Red cell distribution width, Mean spheric corpuscular volume, Statin medication, Coronary artery bypass grafting, Wrist | fractured bone site(s), Fed-up feelings, Forced expiratory volume in 1-second (fev1), predicted, Standing height, Platelet distribution width, Waist circumference, Appendicular lean mass, Low density lipoprotein cholesterol levels, Sex hormone-binding globulin levels, Chronic myeloproliferative disease, Serum 25-Hydroxyvitamin D levels, Other disorders of pancreatic internal secretion, Appendicular lean mass, Coagulation Factor V measurement, Coronary artery disease, 3-(3-amino-3-carboxypropyl)uridine levels, Mean corpuscular hemoglobin concentration, Hematocrit, Hemoglobin, Mean corpuscular hemoglobin concentration, Major coronary heart disease event, Coronary revascularization (ANGIO or CABG), Leisure/social activities: Sports club or gym, Platelet count, Pulmonary embolism +/- dvt | non-cancer illness code, self-reported, Soft cheese intake, Basophill percentage, Mean corpuscular haemoglobin concentration, Mean sphered cell volume, Red blood cell (erythrocyte) distribution width, Arm fat mass (left), Platelet count, Leg fat percentage (right), Anti-polyomavirus 2 IgG seropositivity, Lung volume, Depressed affect, Macrophage colony-stimulating factor 1 levels, X-21733 levels, Triglycerides, Mean corpuscular hemoglobin, Plateletcrit, Platelet distribution width, None of the above (group 2) | illnesses of siblings, Nvq or hnd or hnc or equivalent | qualifications, Blood clot in the leg (dvt) | blood clot, dvt, bronchitis, emphysema, asthma, rhinitis, eczema, allergy diagnosed by doctor, Mean reticulocyte volume, Leg fat mass (right), Trunk fat percentage, ""Abnormal findings on examination of urine, without diagnosis"", Serum 25-Hydroxyvitamin D levels, Isolated proteinuria, Other crystal arthropathies, HDL cholesterol, Hyperhidrosis, SPARC-related modular calcium-binding protein 1 measurement, X-11612 levels, Tartarate levels	N/A
Supplementary Table 8i. Annotated novel AAA loci identified in MTAG AAA+TAA multi-trait meta-analysis
	LOCUS	ID	SNP	CHR	POS	REF	ALT	FRQ	BETA	SE	Z	P_MTAG	P_CPASSOC	CONSEQUENCE	CANDIDATE_GENE	PHEWAS	DRUGS
	2q33.2	rs146902012	2:203487529:C>T	2	203487529	C	T	0.0370443	-0.0171936	0.00295639	-5.81574	6.03662e-09	1.18841e-07	intronic	FAM117B	Hemoglobin, Myocardial infarction, Alzheimer's disease or family history of Alzheimer's disease, Family history of Alzheimer's disease, Systemic sclerosis, Hemoglobin concentration, ""Ischaemic heart disease, wide definition"", Diverticular disease of intestine, Heart disease | illnesses of father, Other puerperal infections, Stomach or abdominal pain | pain type(s) experienced in last month, Ill-defined and unknown causes of mortality, Right eye | which eye(s) affected by astigmatism, Erectile dysfunction, X-23308 levels, Coronary revascularization (ANGIO or CABG), Abnormal findings in secretions and smears from cervix uteri vagina vulva, ""Abnormal findings on examination of other body fluids, substances and tissues, without diagnosis"", Alzheimer's disease/dementia | illnesses of father, Heart attack | vascular/heart problems diagnosed by doctor, Migraine | non-cancer illness code, self-reported, Insulin-like growth factor 1 levels, Migraine, Tonsillitis, Cerebral ischemia, Pancreas volume, Hematocrit, Hematocrit, Ischemic heart diseases, DVT of lower extremities, Severe depression | illnesses of mother, Headache | pain type(s) experienced in last month, Stroke | vascular/heart problems diagnosed by doctor, Time to answer, Urinary albumin excretion, Cardiac problem, Cerebrovascular disease, Hallux valgus (bunion), Growth hormone levels, Coronary artery disease, Monocyte percentage of white cells, None of the above | medication for pain relief, constipation, heartburn, Felt loved as a child, Coronary atherosclerosis, Myocardial infarction, Angina, Myocardial infarction, Presence of cardiac and vascular implants and grafts, Disorders of calcium metabolism, Low density lipoprotein cholesterol levels, Bone disorder, Myocardial infarction, Irritable bowel syndrome, Secondary malignancy of bone, Clusterin-like protein 1 levels, Age at first sexual intercourse, Coronary atherosclerosis, Coronary artery bypass grafting, Blepharochalasis, Family history of Alzheimer's disease, Dilzem sr 60mg long acting m/r capsule | treatment/medication code, Neurological disease, Coronary artery disease, Lung volume, Ischemic stroke (small-vessel), 5-acetylamino-6-amino-3-methyluracil levels, Angina pectoris, Erysipelas, Major coronary heart disease event, Heart attack/myocardial infarction | non-cancer illness code, self-reported, Exposure to tobacco smoke at home, Action taken | leg pain on walking , Attempted fluid intelligence (fi) test., Ischemic heart disease, Paternal history of Alzheimer's disease, Peripheral or central vertigo, Lacunar stroke	N/A
	3p13	rs9867045	3:69860274:T>C	3	69860274	T	C	0.178933	-0.00809168	0.00145677	-5.55453	2.78366e-08	1.88533e-08	intronic	MITF	White blood cell count, Red cell distribution width, Family history of malignant neoplasm, High light scatter reticulocyte count, Guilty feelings, Vitamin deficiency, Convalescence, Trunk predicted mass, Arm fat percentage (left), Impedance of leg (left), Arm predicted mass (left), Impedance of leg (right), Belief that own life is meaningful, Weight, 6mm index of best keratometry results (right), Nifedipine | treatment/medication code, Disorders of oesophagus in diseases classified elsewhere, Atrial fibrillation and flutter, Ethylmalonate levels, Neutrophil count, Hematocrit, Neutrophil percentage of white cells, ""Alzheimer’s disease, wide definition (more control exclusions)"", Arthropathic psoriasis, Other | hair colour (natural, before greying), Sum basophil neutrophil counts, Other aneurysm, Arm fat percentage (right), Weight, ""Short stature, not elsewhere classified"", Istin 5mg tablet | treatment/medication code, Retinal nerve fibre layer (RNFL) thickness, FEV1, Severe COVID-19 infection with respiratory failure (analysis I), Trigeminal nerve disorders [cn5], Plasminogen measurement, Growth differentiation factor-15 levels, Red blood cell count, Mean spheric corpuscular volume, Mean corpuscular hemoglobin, Mean corpuscular volume, Wears glasses or contact lenses, ""Spirochaetal infections, other/unspecified"", Arm fat-free mass (left), Whole body water mass, Facial ageing, Trunk fat-free mass, Other abnormal blood chemistry, Umbilical hernia, Otitis externa, Abnormal function study of cardiovascular system, Schizophrenia vs major depressive disorder (ordinary least squares (OLS)), Hematocrit, White blood cell count, High light scatter reticulocyte count, Other degenerative diseases of the nervous system, Red blood cell count, Hematocrit, Leg predicted mass (left), Lymphocyte percentage, Mean sphered cell volume, Frequency of light diy in last 4 weeks, Waist circumference, Appendicular lean mass, Leg fat-free mass (right), Neutrophill percentage, Feeling guilty, COVID-19 (very severe respiratory confirmed vs population) RELEASE 5, Macrophage colony-stimulating factor 1 levels, Peak expiratory flow, Neutrophil count, Mean corpuscular volume, Mean corpuscular hemoglobin, ""Diabetes, several complications"", ""Alzheimer disease, including avohilmo"", Systemic connective tissue disorders, GI-bleeding, Alzheimer disease, Chronic bronchitis/emphysema | illnesses of father, Aspirin | treatment/medication code, Hemoglobin concentration, Heart attack | vascular/heart problems diagnosed by doctor, Heart attack/myocardial infarction | non-cancer illness code, self-reported, Neutrophil count, Reticulocyte count, Other spirochaetal diseases, Neutrophill count, Hip circumference, Rarely/never | worked with pesticides, Myocardial infarction, Myocardial infarction, Bronchitis, COVID-19 (very severe respiratory confirmed vs population) RELEASE 5, Abdominal aortic aneurysm, Chronic kidney disease, Hemoglobin concentration, Red blood cell count, Reticulocyte count, Other diseases of the digestive system, Alzheimer disease (more control exclusions), Blonde | hair colour (natural, before greying), Vitamin deficiency, Leg predicted mass (right), Sex hormone-binding globulin levels adjusted for BMI, Other forms of systemic lupus erythematosus, Ureteric obstruction/hydronephrosis | non-cancer illness code, self-reported, Nonspecific findings on examination of blood, Glomerular filtration rate (creatinine), Basophil count, Mean reticulocyte volume, ""Alzheimer’s disease, wide definition"", ""Injuries to the abdomen, lower back, lumbar spine and pelvis"", Ranitidine | treatment/medication code, Red blood cell (erythrocyte) count, Body mass index (bmi), Body mass index (bmi), Type 2 diabetes | non-cancer illness code, self-reported, Haemoglobin concentration, Sex hormone-binding globulin levels adjusted for BMI, Retention of urine, Coronary artery disease, Cymalon cranberry 1.5g/5ml liquid | treatment/medication code, Protein S100-A12 levels, Schizophrenia vs autism spectrum disorder (ordinary least squares (OLS)), X-23587 levels, Hemoglobin, Other degenerative diseases of the nervous system, Adjustment and management of implanted device, Red | hair colour (natural, before greying), Basal metabolic rate, Leg fat-free mass (left), Whole body fat-free mass, Haematocrit percentage, White blood cell (leukocyte) count, Impedance of whole body, Spontaneous pneumothorax/recurrent pneumothorax | non-cancer illness code, self-reported, Myocardial fractal dimension (slice 6), Myocardial fractal dimension (slice 3), Abscess of external ear, Myocardial infarction, Aortic aneurysm, Appendicular lean mass, CX3CL1 levels, Coronary artery disease, Schizophrenia vs ADHD (ordinary least squares (OLS))	N/A
	11q21	rs1255179	11:95738933:A>G	11	95738933	A	G	0.494701	-0.00613345	0.00111681	-5.49192	3.97583e-08	4.41778e-07	intergenic	CEP57	Walk | types of transport used (excluding work), Paracetamol | treatment/medication code, None of the above | qualifications, Answered sexual history questions, Time spend outdoors in summer, Year ended full time education, Frequency of unenthusiasm / disinterest in last 2 weeks, Diseases of esophagus, Time spent watching television (tv), Snoring [adjusted for BMI], Hematological or dermatological disease, Dermatologic disease, Purpura and other hemorrhagic conditions, Fibrinogen levels, X-23587 levels, Lymphocyte counts, White blood cell count (basophil), Wholemeal or wholegrain | bread type, Mouth ulcers | mouth/teeth dental problems, Snoring, Mean corpuscular haemoglobin, Family relationship satisfaction, Basophill count, Ever taken cannabis, Snoring, Chemotherapy, ""Hypertension, Pulmonary Arterial"", Urinary albumin excretion, Neurociticism, Adverse drug events and drug allergies, Age at first birth, Paraproteinemia, Mean corpuscular hemoglobin, Mean corpuscular volume, Paralytic ileus and intestinal obstruction, Cycle | types of transport used (excluding work), Paracetamol | medication for pain relief, constipation, heartburn, A levels/as levels or equivalent | qualifications, Muesli | cereal type, Sciatica | non-cancer illness code, self-reported, Acceptance of an invitation to participate in a mental health questionnaire, Duration of walks, Age first had sexual intercourse, Financial situation satisfaction, Dried fruit intake, Educational attainment, Cardiac dysrhythmias, Acquired pure red cell aplasia [erythroblastopenia], Epstein-Barr virus ZEBRA antibody levels, Primary thrombocytopenia, Average weekly red wine intake, Hot drink temperature, Mean corpuscular volume, Friendships satisfaction, Rubella [German measles], Wegener granulomatosis, ""Colitis, primary sclerosing"", Oil of peppermint | treatment/medication code, Intelligence, Age at first sexual intercourse, Appendicular lean mass, Cognitive performance, Red cell distribution width, College or university degree | qualifications, Other professional qualifications eg: nursing, teaching | qualifications, Concept interpolation | fi9 , Fish oil | vitamin and/or mineral supplement use, O levels/gcses or equivalent | qualifications, No | major dietary changes in the last 5 years, Low density lipoprotein cholesterol levels, Atrial fibrillation and flutter, Parental longevity (mother's age at death), Smoking intensity (cotinine levels/cigarettes per day), Kallikrein-10 levels, Age at first sexual intercourse, Thrombocytopenia, Polyneuropathy in diabetes, Yes, because of other reasons | major dietary changes in the last 5 years, Ventolin 100micrograms inhaler | treatment/medication code, Ever thought that life not worth living, Cereal intake, 6mm index of best keratometry results (right), Age completed full time education, Impedance of leg (right), Appendicular lean mass, Icd10: c34.9 bronchus or lung, unspecified | underlying (primary) cause of death, Esophagitis, gerd and related diseases, E45 cream | treatment/medication code, Feeling worry, Glossitis, Breast cancer, Red cell distribution width, Mean corpuscular volume, Basophil count, Intestinal stricture, White | bread type, Dentures | mouth/teeth dental problems, Job involves mainly walking or standing, Personal history of malignant neoplasm, Filtered coffee intake, Age at first live birth, Impedance of leg (left), Benign neoplasm: Lip (controls excluding all cancers), Tea intake, Neuroticism, Percentage of invited food questionnaires completed, Infection due to other mycobacteria, Calcium carbonate+cholecalciferol 1.25g/5micrograms tablet | treatment/medication code, Age at first sexual intercourse, Age at first birth, Mean corpuscular hemoglobin, Worrier / anxious feelings, Basophil percentage of white cells, High blood pressure | vascular/heart problems diagnosed by doctor, Nervous feelings, Cycle | transport type for commuting to job workplace, Age at last live birth, Appendicular lean mass, Benign neoplasm: Lip, Snoring, Prolapsed or slipped disc, Feeling nervous, Trauma exposure, Worry, Poisoning by anticonvulsants and anti-parkinsonism drugs, Congenital anomalies of peripheral vascular system, TestASV_41 (Barnesiella) prevalence	N/A
Supplementary Table 8j. Annotated novel TAA loci identified in MTAG CAD+AAA+TAA multi-trait meta-analysis
	LOCUS	ID	SNP	CHR	POS	REF	ALT	FRQ	BETA	SE	Z	P_MTAG	P_CPASSOC	CONSEQUENCE	CANDIDATE_GENE	PHEWAS	DRUGS
	15q24.1	rs893816	15:73936123:C>T	15	73936123	C	T	0.326483	0.00946232	0.00115418	8.19831	2.43785e-16	2.50871e-14	intronic	LOXL1	Disorders of vestibular function (Vertigo), ""Diseases of veins, lymphatic vessels and lymph nodes, not elsewhere classified"", ""Diseases of veins, lymphatic vessels and lymph nodes, not elsewhere classified (FINNGEN)"", ""Glaucoma, exfoliation"", Vitamin B12 deficiency anaemia, Idiopathic gout, Use of antiglaucoma preparations and miotics, Impedance of leg (right), Frequency of tiredness / lethargy in last 2 weeks, Hand grip strength (right), Standing height, Erythema nodosum, Deformity of finger(s), Varicose veins of lower extremity, Disorders of vitreous body, Progressive myopia, ""Coxarthrosis,"", Coronary artery bypass grafting, Single delivery by caesarean section, Bran cereal (e.g. all bran, branflakes) | cereal type, Prolapsed disc/slipped disc | non-cancer illness code, self-reported, Spherical power (right), Body mass index (bmi), Retinal detachment | non-cancer illness code, self-reported, Nitrolingual 400micrograms spray | treatment/medication code, Diverticulosis, Injury, nos, Angitil sr 90 m/r capsule | treatment/medication code, Pro-cathepsin H levels, FEV1, Bone mineral density (paediatric, total body less head), ""Nerve, nerve root and plexus disorders"", Senile cataract, Female genital prolapse, Financial difficulties | illness, injury, bereavement, stress in last 2 years, Average night-time sound level of noise pollution, Forced expiratory volume in 1-second (fev1), Birth weight, Impedance of arm (right), Impedance of whole body, Eye or eyelid problem, Frozen shoulder, Frozen shoulder, Lung function (FEV1/FVC), Mean corpuscular volume, ""Artrosis, including avohilmo"", Primary open-angle glaucoma, ""Primary coxarthrosis, bilateral"", Aortic aneurysm, Impedance of arm (left), Peak expiratory flow (pef), Forced expiratory volume in 1-second (fev1), best measure, Spherical power (left), Dislocation of lens, Cataract, Snoring [adjusted for BMI], Cataracts, Herpes simplex | non-cancer illness code, self-reported, Femoral hernia | non-cancer illness code, self-reported, OTU97_150 (Bacteroides) abundance, Lysine levels, Carpal tunnel syndrome, Abnormalities of forces of labour, Had major operations, Hypermobility syndrome, Other congenital malformations of the digestive system, Age started wearing glasses or contact lenses, Body mass index (bmi), Forced vital capacity (fvc), best measure, 3mm cylindrical power (left), Heel bone mineral density, ""Carcinoma in situ of cervix uteri, exocervix (controls excluding all cancers)"", Back problem, Varicose veins, Glaucoma, Haemorrhoidal disease, Maternal care for known or suspected abnormality of pelvic organs, Flat foot [pes planus] (acquired), Other and unspecified myopathies, Glaucoma | non-cancer illness code, self-reported, Average 16-hour sound level of noise pollution, Portion size, Average daytime sound level of noise pollution, ""Carcinoma in situ of cervix uteri, exocervix"", Other specified and unspecified disorders of lens, Fracture patella / knee | non-cancer illness code, self-reported, Back pain, Osteoarthritis (hip), Azopt 10mg/ml eye drops | treatment/medication code, Vertical cup-disc ratio, Symptoms involving respiratory system and other chest symptoms, Thrombomodulin levels, Lung function (FVC), Mean corpuscular hemoglobin, Mean reticulocyte volume, Glaucoma, Inguinal hernia, Mouth breathing, Labour and delivery complicated by fetal stress [distress], Mean reticulocyte volume, Comparative height size at age 10, Sitting height, ""Open wound of abdomen, lower back and pelvis"", Forced expiratory volume in 1-second (fev1), predicted, Diverticulosis and diverticulitis, !!!Vapaa-ajan tapaturmat, Glaucoma, Glaucoma (multi-trait analysis), Disorders of carbohydrate transport and metabolism, Cysteinylglycine disulfide levels, Mean corpuscular hemoglobin, Diseases of inner ear, Varicose veins, Disorders of breast, Complications of labour and delivery, ""Coxarthrosis, primary"", Other hammer toe(s) (acquired), For short-sightedness, i.e. only or mainly for distance viewing such as driving, cinema etc (called 'myopia') | reason for glasses/contact lenses, Average 24-hour sound level of noise pollution, Mean sphered cell volume, Facial ageing, Average evening sound level of noise pollution, Forced vital capacity (fvc), Impedance of leg (left), Hand grip strength (left), Optic cup area, Central corneal thickness, Total body bone mineral density (age 0-15)	N/A
	19q13.2	rs113473882	19:40618250:T>C	19	40618250	T	C	0.0146812	-0.0315992	0.00449996	-7.02212	2.18533e-12	6.28124e-14	intronic	BLVRB	White blood cell count, Red blood cell count, Neutrophil count, Myeloid white cell count, Comparative body size at age 10, Forced vital capacity (fvc), best measure, Dermovate cream | treatment/medication code, Symptoms involving head and neck, For long-sightedness, i.e. for distance and near, but particularly for near tasks like reading (called 'hypermetropia') | reason for glasses/contact lenses, Comparative height size at age 10, Leg fat percentage (right), Tinnitus / tiniitis | non-cancer illness code, self-reported, Hypotension nos, Synovitis and tenosynovitis, Nicotine metabolite ratio in current smokers, Neutrophil count, Sum basophil neutrophil counts, I was more active than usual | manic/hyper symptoms, Haemoglobin concentration, Disc degeneration | non-cancer illness code, self-reported, Peak expiratory flow, Standing height, Forced vital capacity (fvc), Leg fat percentage (left), Plays computer games, Appendicular lean mass, Appendicular lean mass, ERO1-like protein beta measurement, Lymphocyte counts, Hematocrit, White blood cell count, Granulocyte count, Forced expiratory volume in 1-second (fev1), predicted, Peak expiratory flow x sex interaction, Neutrophil count, Sum neutrophil eosinophil counts, Feeling worry, Septal deviations/turbinate hypertrophy, Endocarditis, Basophil count, Lymphocyte counts, Hemoglobin, Probable recurrent major depression (moderate) | bipolar and major depression status, Vitamin a | vitamin and mineral supplements, Haematocrit percentage, Other specified osteoporosis, Lung function (FVC), Hemoglobin concentration, Red blood cell count, Hematocrit, Often | worked with paints, thinners or glues, Low calorie | type of special diet followed, Peak expiratory flow (pef), Appendicular lean mass, Lung function (FEV1/FVC)	N/A
	17p12	rs11869087	17:12282535:T>G	17	12282535	T	G	0.732696	-0.00839344	0.00122296	-6.8632	6.73359e-12	2.6759e-11	intergenic	MAP2K4	Ocular pain, Wears glasses or contact lenses, Other and unspecified iridocyclitis, Myocardial fractal dimension (slice 7), Pattern 4 | hair/balding pattern, Fat, Disorders resulting from impaired renal tubular function, See own gp | actions taken following self-harm, Reticulon-4 receptor levels, Benign neoplasm: Pancreas, Peak expiratory flow (pef), Childhood body mass index, Other disorders of eye and adnexa, Other and unspecified mononeuropathies of lower limb, Protein, Pulse rate, automated reading, Polyunsaturated fat, Energy, Benign neoplasm: Pancreas (controls excluding all cancers), Ischemic stroke (small-vessel), Anomalies of jaw-cranial base relationship, Pattern 1 | hair/balding pattern, Abnormal findings in nipple discharge synovial fluid wound secretions, Lymphoedema | non-cancer illness code, self-reported, Ischemic stroke (cardioembolic), ""Atopic dermatitis, strict definition with reimbursement"", Other and unspecified vascular occlusions, Full cream | milk type used, ""Atopic dermatitis, strict definition"", B12 - hydroxocobalamin prep | treatment/medication code, Icd10: g12.2 motor neuron disease | underlying (primary) cause of death	N/A
	1p21.2	rs7543039	1:99584092:C>T	1	99584092	C	T	0.496836	0.00737288	0.00108247	6.81115	9.68199e-12	1.67574e-10	intergenic	PALMD	Monocyte count, Monocyte percentage of white cells, Hard cardiovascular diseases, Presence of cardiac and vascular implants and grafts, ""Cardiomyopathy, other and unspecified"", Pulse rate, automated reading, Fracture neck of femur / hip | non-cancer illness code, self-reported, Aortic valve disease, Glomerular filtration rate in non diabetics (creatinine), Atrial fibrillation and flutter, Valvular operations, Cardiac arrhytmias, Coronary artery bypass grafting, Spherical power (right), Stroke, Hyposmolality and/or hyponatremia, Non-rheumatic valve diseases, Valvular heart disease including rheumatic fever, Other heart diseases, Ulcerative rectosigmoiditis, 3mm weak meridian angle (left), Mean signal-to-noise ratio (snr), (left), OTU99_298 (Phascolarctobacterium) abundance, Cardiovascular diseases (excluding rheumatic etc), Breast cancer | illnesses of siblings, None of the above (group 2) | illnesses of siblings, Stroke | vascular/heart problems diagnosed by doctor, Recent restlessness, Cardiac congenital anomalies, Illness or ill health | why stopped smoking, Myocardial fractal dimension (slice 1), Thyroid problem (not cancer), Penicillin v | treatment/medication code, Cardiac and circulatory congenital anomalies, Heart valve replaced, Congenital anomalies of great vessels, Other heart diseases, Infections of genitourinary tract in pregnancy, For a 'squint' or 'turn' in an eye since childhood (called 'strabismus') | reason for glasses/contact lenses, Fracture lower leg / ankle | non-cancer illness code, self-reported, ""Suppurative otitis media, unspecified"", Betamethasone | treatment/medication code, Venous complications and haemorrhoids in the puerperium, Ingrowing nail, OTU97_235 (Phascolarctobacterium) abundance, Basophil percentage of white cells, Coronary revascularization (ANGIO or CABG), Aortic aneurysm, Congenital malformations of heart and great arteries, Pulse rate, Felodipine | treatment/medication code, Haematocrit percentage, Atrial fibrillation, Adipine mr 10 m/r tablet | treatment/medication code, Ischemic stroke, Major coronary heart disease event, Disorders of psychological developtment, Mucosal proctocolitis, 3mm cylindrical power angle (left), Haemoglobin concentration, Weight, manual entry	N/A
	12p12.2	rs4762746	12:20077423:T>C	12	20077423	T	C	0.738937	0.00823966	0.00123226	6.68664	2.28355e-11	3.9287e-15	intronic	PDE3A	High light scatter reticulocyte percentage of red cells, High blood pressure | vascular/heart problems diagnosed by doctor, ""Haemangioma, any site (controls excluding all cancers)"", Number of treatments/medications taken, Low density lipoprotein cholesterol levels, Sex hormone-binding globulin levels adjusted for BMI, Ischemic heart disease, Hypertension, Coronary artery disease, Protein-glutamine gamma-glutamyltransferase 2 levels, Amblyopia, Systolic blood pressure, Anti-helicobacter pylori IgG levels, Reticulocyte count, Contraceptive management, Urticaria, Other and unspecified urticaria, Bowel cancer | illnesses of siblings, ""Haemangioma, any site"", Blood pressure medication | medication for cholesterol, blood pressure or diabetes, Blood pressure medication | medication for cholesterol, blood pressure, diabetes, or take exogenous hormones, Spontaneous vertex | delivery methods, Specific development disorders of scholastic skills, Immature reticulocyte fraction, Myocardial infarction, Mandibular hypoplasia, Valvular heart disease/ heart chambers, Immature fraction of reticulocytes, Diastolic blood pressure, Coxarthrosis [arthrosis of hip](FG), Injury of muscle and tendon at lower leg level, Coeliac disease, Leg pain when walking normally, Cod liver oil capsule | treatment/medication code, Essential hypertension, Emergency caesarean section | delivery methods, Diverticulosis, Joint disorder, G_Bacteroidetes prevalence, ""Coxarthrosis,"", Rarely/never | worked with materials containing asbestos, Hypercholesterolemia, Localized scleroderma [morphea], Parental longevity (father's age at death), Cardiovascular disease, Red blood cell count, High light scatter reticulocyte count, Immature fraction of reticulocytes, High light scatter reticulocyte count, ""Hypothyroidism, strict autoimmune"", Hypertension | non-cancer illness code, self-reported, Caffeine drink within last hour, Hypertension, Myocardial infarction, Aortic aneurysm, OTU99_5 (Sutterella) abundance, C-reactive protein levels, Urticaria and erythema, Other diseases of the digestive system, Disorders of parathyroid gland, Osteoarthritis (self-reported), Sequelae of injuries of lower limb, Ranitidine (e.g. zantac) | medication for pain relief, constipation, heartburn, Number of self-reported non-cancer illnesses, Coronary atherosclerosis, HDL cholesterol levels, Biological medication for rheuma, Heart attack | vascular/heart problems diagnosed by doctor, None of the above | vascular/heart problems diagnosed by doctor, None of the above | medication for cholesterol, blood pressure or diabetes, Dermatographic urticaria, Tinnitus severity/nuisance, Average monthly red wine intake, Premature separation of placenta [abruptio placentae], Major anomalies of jaw size, Hyperlipidemia, Diverticulosis and diverticulitis, Unclassifiable | cancer code, self-reported, Betnesol 0.1% eye/ear/nose drops | treatment/medication code, 3-hydroxystachydrine levels, Injury or trauma resulting in loss of vision | eye problems/disorders, Disorders of lipoid metabolism, Myocardial infarction, Myocardial infarction, Other aneurysm, Abdominal aortic aneurysm, TestASV_25 (Sutterella) abundance, OTU97_5 (Sutterella) abundance, Coronary artery disease, Pseudouridine levels	AMINOPHYLLINE: chronic kidney disease, head ache; ANAGRELIDE: myeloproliferative disorder; CILOSTAZOL: subarachnoid hemorrhage, type 2 diabetes mellitus, Raynaud disease, coronary artery disease, arteriosclerosis obliterans; LEVOSIMENDAN: mitral valve stenosis, chronic renal failure syndrome
	11q13.3	rs875106	11:70159535:G>A	11	70159535	G	A	0.549055	-0.00718511	0.0010877	-6.6058	3.95384e-11	8.15497e-10	intronic	ANO1	Mean corpuscular hemoglobin concentration, Other malignant neoplasms of skin (=non-melanoma skin cancer) (controls excluding all cancers), Arm fat percentage (left), Birth weight, Total testosterone levels, Cardiovascular disease, Respiratory or ear-nose-throat disease, Diverticular disease, Haemorrhoidal disease, Creatinine levels, Serum alkaline phosphatase levels, White blood cell count, HDL cholesterol levels, Asthma, Cholesterol, total, Acute appendicitis, ""Hypertension, essential"", Autoimmune diseases, Gastrointestinal diseases, ""Benign neoplasm of colon, rectum, anus and anal canal (controls excluding all cancers)"", Hypertension | non-cancer illness code, self-reported, Iron, Forced expiratory volume in 1-second (fev1), best measure, Appendicular lean mass, Sex hormone-binding globulin levels, Sex hormone-binding globulin levels adjusted for BMI, Inguinal hernia, Asthma, Triglyceride levels, Apolipoprotein A1 levels, ""Hypothyroidism, strict autoimmune, 3 medication purchases required"", White blood cell count, Hypertensive diseases, Benign neoplasm: Colon (controls excluding all cancers), None of the above | vascular/heart problems diagnosed by doctor, Comparative height size at age 10, Standing height, Number of times snap-button pressed, Toxic effect of contact with venomous animals, Vulvovaginal ulceration/inflammation in other diseases, Appendicular lean mass, OTU99_558 (Bacteroidales) prevalence, Lung function (FEV1/FVC), X-11787 levels, High blood pressure | vascular/heart problems diagnosed by doctor, Lymphocyte count, Trunk predicted mass, Leg fat percentage (right), Vitamin b12, Salt added to food, Secondary parkinsonism+Parkinsonism in other disease, Congenital malformations of aortic and mitral valves, Sex hormone-binding globulin levels adjusted for BMI, Diverticulosis and diverticulitis, Diverticulosis, Lymphoid leukemia, chronic, Lung function (FEV1/FVC), Height, Lymphocyte counts, ""Appendicitis, broad definition"", Hypertension, Diverticular disease/diverticulitis | non-cancer illness code, self-reported, Sitting height, Trunk fat percentage, Body fat percentage, Appendicular lean mass, ""Moderate visual impairment, binocular"", Peripheral nerve disorder | non-cancer illness code, self-reported, Triamcinolone | treatment/medication code, Birth weight, Waist-to-hip ratio adjusted for BMI, Diastolic blood pressure, Sex hormone-binding globulin levels, Monocyte percentage of white cells, Benign neoplasm: Colon, Hypertensive Heart Disease, Aortic aneurysm, Talking therapies, such as psychotherapy, counselling, group therapy or cbt | activities undertaken to treat anxiety, Plays computer games, Leg fat percentage (left), Secondary parkinsonism, Total testosterone levels, Sex hormone-binding globulin levels, Angiopoietin-2 levels, Mean sphered cell volume, Gamma glutamyl transferase levels, Cholesterol, total, Neutrophil count, Basophil count, Basophil percentage of white cells, Neutrophil count, ""Benign neoplasm of colon, rectum, anus and anal canal"", Diverticular disease of intestine, High blood pressure | illnesses of siblings, Cough on most days, Asthma | non-cancer illness code, self-reported, Trunk fat-free mass, White blood cell (leukocyte) count, Birth weight of first child, Tonsillitis, White blood cell count, Lymphocyte counts, Basophil count, Malignant neoplasm of skin (controls excluding all cancers), Diseases of appendix, Malignant neoplasm, Hypertensive heart and/or renal disease, Mean corpuscular hemoglobin concentration, Asthma | blood clot, dvt, bronchitis, emphysema, asthma, rhinitis, eczema, allergy diagnosed by doctor, Protein, Impedance of leg (left), Hand grip strength (left), Oesophagitis, Intussusception, Hypertension, Other disorders of stomach and duodenum, Scavenger receptor class A member 5 measurement, Hemoglobin A1c levels, Basophil count	CROFELEMER: (chronic) diarrhea, AIDS, breast cancer, IBS, recurrent infection of the gastrointestinal tract
	12q14.3	rs1979440	12:65952844:T>C	12	65952844	T	C	0.395518	-0.00723226	0.00110689	-6.53388	6.40882e-11	1.98534e-09	3'UTR	HMGA2	""Type 2 diabetes, wide definition"", Atrial fibrillation and flutter, ""Other diabetes, wide definition"", Other malignant neoplasms of skin (=non-melanoma skin cancer) (controls excluding all cancers), Reticulocyte count, Basophil percentage of white cells, Polyarthropathies, Other heart diseases, Malignant neoplasm of skin (controls excluding all cancers), Other joint disorders, ""Diabetes, varying definitions"", Haemmorrhoids and perianal venous thrombosis, Other gastritis (incl. Duodenitis), Neutrophil percentage of granulocytes, Benign neoplasm: Skin of other and unspecified parts of face (controls excluding all cancers), Risk taking, High cholesterol | non-cancer illness code, self-reported, Leg fat mass (left), Forced vital capacity (fvc), Whole body water mass, 3mm cylindrical power (right), 3mm weak meridian (left), Corneal hysteresis (right), Ankle spacing width (right), Comparative body size at age 10, Food weight, Arm fat-free mass (left), Other disorders of prostate, 6mm strong meridian (left), Appendicular lean mass, ""Benign neoplasm: Connective and other soft tissue of lower limb, including hip"", Benign neoplasm: Other parts of oropharynx, ""Benign neoplasm: Connective and other soft tissue of trunk, unspecified (controls excluding all cancers)"", Diabetes mellitus, High cholesterol, Gastrointestinal or abdominal disease, Acute renal failure, Noninfectious disorders of lymphatic channels, Abnormal granulation tissue, Disorders of lens, Diabetes mellitus, ""Gonarthrosis,primary"", Finngen Rheumatological endpoints, Phobic anxiety disorders, Melanocytic naevi of trunk, Reticulocyte count, Diabetes | illnesses of father, Wheeze or whistling in the chest in last year, Light diy (eg: pruning, watering the lawn) | types of physical activity in last 4 weeks, Snoring, Ventricular rate, Arm predicted mass (right), Trunk predicted mass, Arm fat-free mass (right), 3mm strong meridian (right), Pulse rate, automated reading, Bread intake, Corneal resistance factor (right), Frequency of drinking alcohol, Hand grip strength (right), Trunk fat-free mass, Sex hormone-binding globulin levels, Liver enzyme levels (alanine transaminase), Osteoarthritis of the hip or knee, Knee osteoarthritis, Emphysema or chronic bronchitis, Forced vital capacity x sex interaction, Serum 25-Hydroxyvitamin D levels, White blood cell count, ""Type 2 diabetes, definitions combined"", Other malignant neoplasms of skin (=non-melanoma skin cancer), Schizophrenia or delusion, Lymphocyte percentage of white cells, Atrial fibrillation and flutter with reimbursement, ""Type 2 diabetes, strict (exclude DM1)"", Other arrhytmias, Gonarthrosis [arthrosis of knee](FG), Arthrosis, ""Primary open-angle glaucoma, strict"", Benign neoplasm: Skin of other and unspecified parts of face, Part of a multiple birth, Wholemeal or wholegrain | bread type, None of the above | blood clot, dvt, bronchitis, emphysema, asthma, rhinitis, eczema, allergy diagnosed by doctor, Neutrophill percentage, Average total household income before tax, Ecg, heart rate, Peak expiratory flow (pef), 3mm strong meridian (left), Valsartan | treatment/medication code, Impedance of leg (left), Hip circumference, Age at first live birth, Bioavailable testosterone levels, Sex hormone-binding globulin levels adjusted for BMI, Heel bone mineral density, Benign neoplasm: Other parts of oropharynx (controls excluding all cancers), Thyroid goitre | non-cancer illness code, self-reported, Co-amilozide | treatment/medication code, ""Blindness or visual impairment, binocular"", Irritable bowel syndrome, Shortness of breath, Feeling tense, Worry, Cancer of mouth, Mean corpuscular hemoglobin concentration, Neutrophil count, Neutrophil count, High light scatter reticulocyte percentage of red cells, Other heart diseases, Type 2 diabetes with other specified/multiple/unspecified complications, Glaucoma, Valvular operations, Fissure and fistula of anal and rectal regions, Other disorders of veins, This type of shift pattern was not worked during job | mixture of day and night shifts worked, Leg predicted mass (right), Whole body fat mass, Forced expiratory volume in 1-second (fev1), predicted, Weight, Number of self-reported non-cancer illnesses, Intra-ocular pressure, goldmann-correlated (right), Qrs duration, Weight, Alcohol intake versus 10 years previously, Neutrophill count, Impedance of leg (right), Lymphocyte percentage, Sex hormone-binding globulin levels adjusted for BMI, Inguinal hernia, Colorectal cancer, Serum 25-Hydroxyvitamin D levels, Acid-base balance disorder, Traumatic cataract, Offspring birth weight, Mean corpuscular hemoglobin concentration, Valvular heart disease including rheumatic fever, Gonarthrosis, Reticulocyte fraction of red cells, Internar derangement of knee, Other cataract, Primary open-angle glaucoma, Hiatus hernia | non-cancer illness code, self-reported, Neutrophil percentage of white cells, Toothache | mouth/teeth dental problems, Reticulocyte fraction of red cells, None of the above | qualifications, Cycle | transport type for commuting to job workplace, Diabetes diagnosed by doctor, Normotensive glaucoma, Birth weight, Trunk fat mass, Comparative height size at age 10, Standing height, Whole body fat-free mass, Number of days/week of moderate physical activity 10+ minutes, Corneal hysteresis (left), Both eyes | ever had refractive laser eye surgery, Corneal resistance factor (left), Forced vital capacity (fvc), best measure, Sex hormone-binding globulin levels adjusted for BMI, Sex hormone-binding globulin levels, Adizem-xl plus m/r capsule | treatment/medication code, Diabetes, Respiratory or ear-nose-throat disease, Humira 40mg injection solution 0.8ml prefilled syringe | treatment/medication code, Kidney volume, Appendicular lean mass, Low hand grip strength (60 years and older) (EWGSOP), Low hand grip strength (60 years and older) (EWGSOP), Type 2 diabetes, Plateletcrit, Mean spheric corpuscular volume, ""Articial joint operation, menisceal resection"", Delivery, ""Diabetes, insuline treatment (Kela reimbursement) (more control exclusions)"", Single spontaneous delivery, Aortic aneurysm, Metformin | treatment/medication code, Forced expiratory volume in 1-second (fev1), best measure, Leg fat-free mass (right), Amount of alcohol drunk on a typical drinking day, Impedance of whole body, Rosuvastatin | treatment/medication code, Average weekly red wine intake, Usual walking pace, Birth weight of first child, Arm predicted mass (left), Arm fat mass (left), Mean sphered cell volume, Sitting height, Ankle spacing width, Basal metabolic rate, Vitiligo, Diabetes or endocrine disease, Acidosis, ""Type 2 diabetes, definitions combined, including avohilmo"", High light scatter reticulocyte count, Benign neoplasms, Other and unspecified nonorganic psychotic disorders, Malignant neoplasm of skin, Colonic or urogenital fistula, Juvenile Open Angle Glaucoma, Worrier / anxious feelings, Melanocytic naevi of trunk (controls excluding all cancers), Arm fat mass (right), Leg fat mass (right), Monocyte percentage, White blood cell (leukocyte) count, Overall health rating, 6mm weak meridian (left), Forced expiratory volume in 1-second (fev1), 6mm weak meridian (right), Intra-ocular pressure, goldmann-correlated (left), Other disorders of bone density and structure, Appendicular lean mass, ""Benign neoplasm: Connective and other soft tissue of trunk, unspecified"", Type 2 diabetes, Perlecan levels, Occlusion and stenosis of precerebral arteries, Type 2 diabetes, Birth weight, Frailty index, Birth weight, N-acetyl-beta-alanine levels, Monocyte percentage of white cells, Neutrophil percentage of white cells, Platelet distribution width, ""Artrosis, including avohilmo"", Benign neoplasms (controls excluding all cancers), Arthropathies, ""Diabetes, insuline treatment (Kela reimbursement)"", ""Schizophrenia, schizotypal and delusional disorders"", Gout, Basophil percentage of granulocytes, Use of antiglaucoma preparations and miotics, Tense / 'highly strung', Heel bone mineral density, Leg fat-free mass (left), Facial ageing, Hand grip strength (left), 3mm weak meridian (right), Drive faster than motorway speed limit, Sleeplessness / insomnia, 6mm strong meridian (right), Alcohol intake frequency., Leg predicted mass (left), Maximum heart rate during fitness test, Sex hormone-binding globulin levels, ""Benign neoplasm: Connective and other soft tissue of lower limb, including hip (controls excluding all cancers)"", Doctor diagnosed emphysema, Type 2 diabetes, Feeling worry, Other disorders of arteries and arterioles, Vascular disorders of skin, Haemorrhoidal disease	N/A
	5q23.1	rs77298376	5:121963091:G>T	5	121963091	G	T	0.0494556	-0.0160628	0.00249622	-6.43482	1.23617e-10	5.54442e-11	intronic	SRFBP1	""Hypertension, essential"", Hard cardiovascular diseases, Peripheral atherosclerosis, ""Atopic dermatitis, strict definition with reimbursement"", ""Spirochaetal infections, other/unspecified"", Matrix metalloproteinase-10 levels, Complication of colostomy or enterostomy, Hypertension, Hypertensive diseases (excluding secondary), Hypertensive diseases, Abnormal findings in secretions and smears from cervix uteri vagina vulva, Conduction disorders, Idiopathic thrombocytopenic purpura, Cardicor 1.25mg tablet | treatment/medication code, Eprosartan | treatment/medication code, Coronary artery disease, Low hand grip strength (60 years and older) (FNIH), Astigmatism, Ovarian cyst, Cardiovascular diseases (excluding rheumatic etc), Dentinal caries, ""Other noninflammatory disorders of uterus, except cervix"", Acyclovir | treatment/medication code, T-cell surface glycoprotein CD1c levels, CCL25 levels, Coronary artery disease, Disorders of lipoprotein metabolism and other lipidaemias, Endometriosis, Traffic intensity on the nearest road, Essential hypertension, Calcipotriol | treatment/medication code, Other joint disorder, ""Endomtriosis ASRM stages 3,4"", Valvular operations, Malignant neoplasm of digestive organs (controls excluding all cancers), Other peripheral vertigo, Cholesterol lowering medication | medication for cholesterol, blood pressure, diabetes, or take exogenous hormones, Malignant neoplasm of stomach (controls excluding all cancers), Particulate matter air pollution 2.5-10um; 2010, Acute hepatitis A, Ear-nose-throat disorder, Timolol | treatment/medication code, Cellulitis | non-cancer illness code, self-reported, Medium (175ml) | size of red wine glass drunk, Obsessive-compulsive disorder, Hypertension, Other abdominal problem | non-cancer illness code, self-reported, Parental longevity (both parents in top 10%), Parental longevity (combined parental attained age, Martingale residuals), Parental longevity (father's attained age), Lump or mass in breast, Fracture of patella, Cardiovascular diseases, Symptoms and signs involving the nervous and musculoskeletal systems, Other heart diseases, Malignant neoplasm of digestive organs, ""Cardiomyopathy, other and unspecified"", Easily tired during worst period of anxiety, Particulate matter air pollution (pm10); 2010, Other renal/kidney problem | non-cancer illness code, self-reported, Pneumonia, Fludrocortisone | treatment/medication code, STROKE, Malignant neoplasm of stomach, Sitting height, Homocarnosine levels	N/A
	6p12.1	rs1925145	6:56229290:A>G	6	56229290	A	G	0.557384	0.00689173	0.00108965	6.32472	2.53691e-10	6.89966e-09	intronic	COL21A1	""Artrosis, including avohilmo"", Non-rheumatic valve diseases, Other hammer toe(s) (acquired), Disorders of oesophagus in diseases classified elsewhere, TestASV_33 (Paraprevotella) prevalence, Lung function (FVC), Gonarthrosis [arthrosis of knee](FG), ""Articial joint operation, menisceal resection"", Neutrophil count, Vestibular neuronitis, Dissection of aorta, Ankle spacing width, Heel bone mineral density, Gonarthrosis, Spontaneous abortion, Sum basophil neutrophil counts, Large (250ml) | size of red wine glass drunk, Skull and face fracture and other intercranial injury, Aphakia and other disorders of lens, Benign neoplasm of spinal cord, meninges, ""Soft tissue disorders related to use, overuse and pressure"", Inflammatory disorders of breast, Other noninfective disordersof lymphatic vessels and lymph nodes, ""Post-traumatic wound infection, not elsewhere classified"", Hydroxychloroquine | treatment/medication code, Nurofen 200mg tablet | treatment/medication code, Toxic effect of (non-ethyl) alcohol and petroleum and other solvents, Congenital factor viii disorder, Persons encountering health services for examination and investigation, Granulocyte percentage of myeloid white cells, Car/motor vehicle | transport type for commuting to job workplace, Father still alive, Benign neoplasm: Peripheral nerves and autonomic nervous system, Time spent driving, Malignant neoplasm of other and unspecified parts of biliary tract (controls excluding all cancers), Ibandronic acid | treatment/medication code, Spondylosis and allied disorders, Forced expiratory volume in 1 second x sex interaction, Other unspecified back disorders, Type 2 diabetes with ophthalmic manifestations, Systolic blood pressure, automated reading, Medical abortion, Diabetes | illnesses of siblings, Granulocyte count, Cholesterol lowering medication | medication for cholesterol, blood pressure, diabetes, or take exogenous hormones, ""Other/unspecified soft tissue disorders related to use, overuse and pressure"", OTU97_31 (Prevotella) prevalence, ""Gonarthrosis, primary, with knee surgery"", Mental retardation (more control exclusions), Trimethoprim | treatment/medication code, Orthostatic hypotension, TestASV_7 (Bacteroides) abundance, OTU97_97 (Clostridiales) abundance, OTU99_110 (Clostridiales) abundance, Congenital anomalies of skin, ""Gonarthrosis,primary"", Arthrosis, Corns and callosities, Ankle spacing width (right), Doctor's advice | why reduced smoking, Benign neoplasm: Peripheral nerves and autonomic nervous system (controls excluding all cancers), Pizotifen | treatment/medication code, Common variable immunodeficiency, Malignant neoplasm of other and unspecified parts of biliary tract	N/A
	17q23.2	rs740698	17:62689790:C>T	17	62689790	C	T	0.57385	0.00685441	0.00109445	6.26286	3.77989e-10	6.1394e-16	intronic	MRC2	Emotionally unstable personality disorder, I was more active than usual | manifestations of mania or irritability, Inderal 10mg tablet | treatment/medication code, Appendicular lean mass, Lung function (FEV1/FVC), ""Type 2 diabetes, strict (exclude DM1)"", 6mm cylindrical power (right), Impedance of leg (left), Unspecified diabetes with other specified complications, Neurological injury, Glaucoma, Disorders of lacrimal system, OTU99_123 (Phascolarctobacterium) prevalence, OTU97_108 (Phascolarctobacterium) prevalence, Corneal ulcer, Insulin-like growth factor 1 levels, ""Diabetes, insuline treatment (Kela reimbursement) (more control exclusions)"", ""Other diabetes, wide definition"", Acute pharyngitis, Tongue abnormality, Leg fat percentage (left), Cushing's syndrome, Dermatophytosis of nail, Lung function (FVC), Type 2 diabetes, Diseases of tongue, Acceptance of an invitation to participate in a mental health questionnaire, Sumatriptan | treatment/medication code, Ongoing behavioural or miscellanous addiction, Type 2 diabetes with other specified/multiple/unspecified complications, Specific personality disorders, Specific development disorders of speech and language, Desensitization to allergens, Age started wearing glasses or contact lenses, Diazepam | treatment/medication code, Sex hormone-binding globulin levels, Sex hormone-binding globulin levels, Varicose veins of lower extremity, symptomtic, Cancer of larynx, Valine levels, ""Diabetes, varying definitions"", Frequency of solarium/sunlamp use, Time from waking to first cigarette, Total traffic load on major roads, Leg fat percentage (right), vascular endothelial growth factor D levels, Systolic blood pressure, Sex hormone-binding globulin levels, Diabetes mellitus, Unstable angina pectoris, ""Type 2 diabetes, definitions combined"", ""Type 2 diabetes, definitions combined, including avohilmo"", Disorders of adult personality and behaviour, Other disorders of patella, Recent medication for hayfever or allergic rhinitis, Fresh fruit intake, Sum of road length of major roads within 100m, Toxic effect of other and unspecified substances, Cheft hard palate NOS, Lung function (FEV1/FVC), ""Diabetes, insuline treatment (Kela reimbursement)"", Antihypertensive medication - note that there are other indications, Gestational [pregnancy-induced] hypertension, Aortic aneurysm, ""Lichen planus, including avohilmo"", Tiotropium | treatment/medication code, Acute appendicitis, Other aneurysm, Nonspecific abnormal findings on radiological and other examination of skull and head	N/A
	20p12.2	rs857011	20:10475837:G>A	20	10475837	G	A	0.563307	-0.00675523	0.00109123	-6.19046	5.99893e-10	6.16604e-09	intronic	SLX4IP	Leiomyoma of uterus (controls excluding all cancers), Leiomyoma of uterus, Fracture of skull and facial bones, Renal failure, Hayfever, allergic rhinitis or eczema | blood clot, dvt, bronchitis, emphysema, asthma, rhinitis, eczema, allergy diagnosed by doctor, Lymphocyte percentage of white cells, Hand grip strength (right), Forced expiratory volume in 1-second (fev1), best measure, Forced expiratory volume in 1-second (fev1), predicted percentage, Place of birth in uk - north co-ordinate, Estradiol levels, Creatinine (enzymatic) in urine, Parental longevity (father's attained age), FEV1, Disorders of coccyx, Immunoglobulin G measurement, Bone mineral density (paediatric, total body less head), Lymphocyte percentage of white cells, Acute renal failure, Pattern 4 | hair/balding pattern, Ankle spacing width (right), Human immunodeficiency virus [HIV] disease, Self-reported tiredness, Skin cancer, Disorders of sacrum, Coagulation Factor XI measurement, Lung function (FVC), Lymphocyte counts, Type 1 diabetes, Ulcerative colitis | non-cancer illness code, self-reported, Skin colour, Dermovate cream | treatment/medication code, Sleep apnea, Emphysema, Lymphocyte counts, Hematocrit, ""Coagulation defects, purpura and other haemorrhagic conditions"", Benign neoplasm: Parotid gland, Peak expiratory flow (pef), Birth weight of first child, Childhood sunburn occasions, Forced expiratory volume in 1-second (fev1), Other neurological problem | non-cancer illness code, self-reported, Forced vital capacity (fvc), best measure, Diverticulosis and diverticulitis, Fracture radius | non-cancer illness code, self-reported, Bacterial pneumonia, Lichen sclerosis | non-cancer illness code, self-reported, Ulcerative colitis, Valvular heart disease/ heart chambers, Mean reticulocyte volume, Medical observation and evaluation for suspected diseases and conditions, Sitting height, Urinary albumin excretion, Age-related hearing impairment (MTAG), Hemorrhage or hematoma complicating a procedure, Nonspecific abnormal findings on radiological and other examination of biliary tract, Diastolic blood pressure, automated reading, Nasal polyp, Haematocrit percentage, Toxic effect of contact with venomous animals, Daytime dozing / sleeping (narcolepsy), Low density lipoprotein cholesterol levels, Home location - north co-ordinate (rounded), Obsessive compulsive disorder (ocd) | mental health problems ever diagnosed by a professional, Diverticulosis, Asymptomatic human immunodeficiency virus [HIV] infection status, Pneumonia, Pneumococcal pneumonia, Chlamydia trachomatis tarp-D F1 antibody levels, Chlamydia trachomatis momp D antibody levels, Appendicular lean mass, Ulcerative colitis (chronic), Nerve root lesions, Glomerular filtration rate (cystatin C), Toxic effects of substances chiefly nonmedicinal as to source, Gained weight | weight change during worst episode of depression, Forced vital capacity (fvc), Tibial collateral bursitis [Pellegrini-Stieda], Other non-epithelial cancer of skin, Ulcerative colitis, Inflammatory bowel disease and other gastroenteritis and colitis, ""Migraine, single triptan purchase ok & required. ICD-code if available is included"", Toxic effect of ethanol, Suggestive for eosinophilic asthma, Separation of retinal layers (serosa), Human immunodeficiency virus [HIV] disease resulting in other conditions, Appendicular lean mass, Other and unspecified mononeuropathies of lower limb, Home location at assessment - north co-ordinate (rounded), Other upper respiratory disease, Type 1 diabetes	N/A
	2p22.2	rs848549	2:36475246:C>T	2	36475246	C	T	0.301688	-0.00723492	0.00117916	-6.13564	8.48173e-10	5.2231e-15	intronic	CRIM1	Platelet count, ""Coxarthrosis, primary"", ""Diseases of veins, lymphatic vessels and lymph nodes, not elsewhere classified (FINNGEN)"", ""Diseases of arteries, arterioles and capillaries (FINNGEN)"", Episodal and paroxysmal disorders, DVT of lower extremities, Later onset COPD, Irritability, Other serious medical condition/disability diagnosed by doctor, Morning/evening person (chronotype), Length of working week for main job, Standing height, Mean reticulocyte volume, Arm predicted mass (left), Arm predicted mass (right), Pioglitazone | treatment/medication code, Tongue cancer | cancer code, self-reported, Ventral hernia, Haemorrhoidal disease, ""Diseases of veins, lymphatic vessels and lymph nodes, not elsewhere classified"", Gastrointestinal diseases, Aortic aneurysm, Vitamin supplement user, Arm fat mass (right), Hip circumference, Difficulty stopping worrying during worst period of anxiety, Trunk fat-free mass, Comparative height size at age 10, Weight, Forced vital capacity (fvc), best measure, Varicose veins, Irritable mood, Vitiligo | non-cancer illness code, self-reported, Birth weight, Venous thromboembolism, Fed-up feelings, Frequency of friend/family visits, Arm fat-free mass (right), 3mm regularity index (right), Number of treatments/medications taken, Chronotype, Depressed affect, Myeloid leukemia, chronic, N2,n2-dimethylguanosine levels, Lymphocyte counts, Endometriosis of ovary, Sitting height, Trunk fat mass, Arm fat-free mass (left), Feeling worry, Umbilical hernia, Cholangitis, Myeloid leukemia, Lung function (FEV1/FVC), TestASV_13 (Bacteroides) prevalence, Central corneal thickness, 3-indoxyl sulfate levels, Offspring birth weight, White blood cell count, Mean spheric corpuscular volume, Mean corpuscular volume, Acute alcohol intoxication, Prostate cancer | illnesses of father, Basal metabolic rate, Getting up in morning, Leg predicted mass (right), Forced expiratory volume in 1-second (fev1), predicted, Whole body water mass, Mean sphered cell volume, Corneal resistance factor (right), Whole body fat-free mass, Leg predicted mass (left), Platelet crit, Appendicular lean mass, Systemic lupus erythematosis/sle | non-cancer illness code, self-reported, Neurociticism, Neoplasm of unspecified nature of digestive system, Vascular disorders of kidney/hypertrophy, Plateletcrit, ""Myocardial infarction, strict"", Varicose veins, Other disorders of veins, Heart disease | illnesses of father, Rarely/never | workplace full of chemical or other fumes, Arterial embolism and thrombosis, Trunk predicted mass, Whole body fat mass, Birth weight of first child, 3mm regularity index (left), Forced expiratory volume in 1-second (fev1), best measure, Intra-ocular pressure, goldmann-correlated (right), Birth weight, Appendicular lean mass, Forced expiratory volume in 1-second (fev1), Sex hormone-binding globulin levels adjusted for BMI, Pneumothorax | non-cancer illness code, self-reported, Polycythaemia vera | non-cancer illness code, self-reported, Lung function (FVC), Nicotinamide riboside levels, Lymphocyte counts, Myocardial infarction, None of the above (group 2) | illnesses of father, Leg fat-free mass (left), Weight, Peak expiratory flow (pef), Sex hormone-binding globulin levels adjusted for BMI, Neuroticism score, Varicose veins of lower extremity, Trimethylamine n-oxide levels, Platelet count, ""Coxarthrosis,"", Coxarthrosis [arthrosis of hip](FG), Glaucoma secondary to other eye disorders, Neovascular glaucoma, Forced vital capacity (fvc), Mean corpuscular volume, Platelet count, Dissection of aorta, Frequency of stair climbing in last 4 weeks, Trunk fat percentage, Leg fat-free mass (right), Liver enzyme levels (alanine transaminase), Urinary albumin excretion, Feeling fed-up, Dilzem sr 60mg long acting m/r capsule | treatment/medication code, ST2 protein levels, Appendicular lean mass	N/A
	21q22.2	rs77808533	21:38698487:C>T	21	38698487	C	T	0.0539043	0.0140036	0.00239662	5.84308	5.12452e-09	1.75895e-07	intergenic	ERG	Mumps, Erythema multiforme, Number of incorrect matches in round, Total traffic load on major roads, Prednisone | treatment/medication code, Insulin-like growth factor-binding protein 2 levels, Malignant neoplasm of respiratory system and intrathoracic organs (controls excluding all cancers), ""Pediculosis, acariasis and other infestations"", Standing height, Heel quantitative ultrasound index (qui), direct entry, Granulomatous disorders of skin and subcutaneous tissue, Cardiac and circulatory congenital anomalies, Public transport | types of transport used (excluding work), Heel bone mineral density, Shingles | non-cancer illness code, self-reported, Cerebral palsy | non-cancer illness code, self-reported, Caspase 8 levels, Chondroitin product | treatment/medication code, Heel bone mineral density (bmd), Retinol, Heel bone mineral density (bmd) t-score, automated, Malignant neoplasm of larynx, Malignant neoplasm of larynx (controls excluding all cancers), ""Benign neoplasm: Connective and other soft tissue of head, face and neck (controls excluding all cancers)"", Certain infectious and parasitic diseases, Heel broadband ultrasound attenuation, direct entry, Flecainide | treatment/medication code, Cardiac congenital anomalies, Malignant neoplasm of respiratory system and intrathoracic organs, Stroke | illnesses of father, Waking too early, Scabies, ""Benign neoplasm: Connective and other soft tissue of head, face and neck"", Infantile cerebral palsy	N/A
	15q15.1	rs17677757	15:41723215:A>G	15	41723215	A	G	0.300513	-0.00683973	0.00118047	-5.79405	6.87084e-09	9.34682e-08	intronic	PLA2G4B	Red blood cell count, Mean platelet volume, Outcome of delivery, Coronary artery bypass grafting, Hernia of abodminal wall, Gestational diabetes (for exclusion), Cholesterol lowering medication | medication for cholesterol, blood pressure or diabetes, Red blood cell (erythrocyte) count, Waist circumference, Number of full brothers, 3mm strong meridian (left), Home location at assessment - north co-ordinate (rounded), Mean corpuscular volume, Mean corpuscular hemoglobin concentration, Lung function (FVC), Lung function (FEV1/FVC), Mean corpuscular hemoglobin, Personality disorders, Former alcohol drinker, 3mm weak meridian (left), Particulate matter air pollution (pm10); 2007, Mean corpuscular haemoglobin, Sex hormone-binding globulin levels, Urinary albumin excretion, Hypothyroidism nos, Diseases of spleen, Hemoglobin A1c levels, Direct bilirubin levels, 3-ureidopropionate levels, Mean corpuscular volume, ""Delivery, wide proxy"", Personality disorders (more control exclusions), Postpartum care and examination, Aortic aneurysm, Mean corpuscular volume, Forced expiratory volume in 1-second (fev1), predicted, Comparative height size at age 10, Home location - north co-ordinate (rounded), Lesion of femoral nerve, Lactadherin measurement, Injury to other and unspecified nerves, Diastolic blood pressure, HDL cholesterol, ""Pregnancy, childbirth and the puerperium"", Persons encountering health services in circumstances related to reproduction, Dizziness and giddiness, Never | alcohol drinker status, Diabetes | illnesses of father, Standing height, Mean platelet (thrombocyte) volume, Sex hormone-binding globulin levels adjusted for BMI, Penicillin v | treatment/medication code, Pulmonary surfactant-associated protein D levels, Nerve root and plexus disorders, OTU97_1 (Bacteroides) abundance, Anomalies of respiratory system, congenital, Waist-to-hip ratio adjusted for BMI, Mean platelet volume, Cystatin C levels, Systolic blood pressure, Octanoylcarnitine (c8) levels, Mean spheric corpuscular volume, Mean corpuscular hemoglobin concentration, Red blood cell count, Delivery, Other diseases of lip and oral mucosa, Mean corpuscular hemoglobin, Red blood cell count, Codeine | treatment/medication code, Mean corpuscular volume, Selenium product | treatment/medication code, Sex hormone-binding globulin levels, Place of birth in uk - north co-ordinate, Sex hormone-binding globulin levels adjusted for BMI, Type 2 diabetes, OTU99_1 (Bacteroides) abundance, F_Lachnospiraceae abundance, Lung function (FVC), Aspergillosis, Apolipoprotein A1 levels, Mean corpuscular hemoglobin, Mean platelet volume, Single spontaneous delivery, Disorders of adult personality and behaviour, Other congenital malformations, Selenium | mineral and other dietary supplements, 3mm strong meridian (right), Total testosterone levels, Sex hormone-binding globulin levels adjusted for BMI, Thyroid problem (not cancer), Peripheral angiopathy in diseases classified elsewhere, Height, Red blood cell count, Red cell distribution width, Sex hormone-binding globulin levels, 3mm weak meridian (right), 6mm strong meridian (right), 6mm weak meridian (right), Red blood cell (erythrocyte) distribution width, Sex hormone-binding globulin levels, Ever physically dependent on alcohol, Hypothyroidism, Diabetes or endocrine disease, Diabetes, Diabetes | illnesses of adopted siblings, Lung function (FEV1/FVC), Blood glucose levels, HDL cholesterol, Triglycerides, Mean corpuscular volume, Umbilical hernia, 6mm strong meridian (left), 6mm weak meridian (left), Bioavailable testosterone levels, Degenerative myopia, Tyrosine-protein kinase receptor TYRO3 levels, Unspecified osteomyelitis, Peak expiratory flow, Type 2 diabetes, Triglyceride levels, HDL cholesterol levels, Triglycerides	N/A
	8q23.1	rs7845785	8:107281916:C>T	8	107281916	C	T	0.895687	-0.0102311	0.00177064	-5.77819	7.55086e-09	3.21395e-09	intronic	ANGPT1	Mean spheric corpuscular volume, White blood cell count, Lymphocyte percentage of white cells, Neutrophil count, Other diseases of the digestive system, Varicose veins, Diseases of the skin and subcutaneous tissue, ""Use of disulfiram, acamprosate or naltrexone"", Pattern 3 | hair/balding pattern, Pattern 4 | hair/balding pattern, Frequency of walking for pleasure in last 4 weeks, Varicose veins, Acquired foot deformities, Intracranial hemorrhage, Mean reticulocyte volume, KRA_PSY_EATING (more control exclusions), Immature reticulocyte fraction, Polio / poliomyelitis | non-cancer illness code, self-reported, Low forceps, not breech | delivery methods, Cholelithiasis or gall stones, Gallbladder disease, ""Diseases of veins, lymphatic vessels and lymph nodes, not elsewhere classified (FINNGEN)"", ""Diseases of veins, lymphatic vessels and lymph nodes, not elsewhere classified"", Open wound of lower leg, ""Seropositive rheumatoid arthritis, strict definition"", Benign neoplasm: Appendix, Congenital anomalies of mouth/tongue, Neutrophil count, White blood cell count, Mean corpuscular volume, Cardiac arrhytmias, Drug-induced neutropenia, Pulmonary embolism +/- dvt | non-cancer illness code, self-reported, Cough on most days, Other diseases of respiratory system, not elsewhere classified, Zimovane ls 3.75mg tablet | treatment/medication code, KRA_PSY_EATING, Acute peritonitis, Blood clot in the lung | blood clot, dvt, bronchitis, emphysema, asthma, rhinitis, eczema, allergy diagnosed by doctor, Total testosterone levels, Simvador 10mg tablet | treatment/medication code, Benign neoplasm: Appendix (controls excluding all cancers), Venous thromboembolism, T-cell surface glycoprotein CD4 levels, Poly [ADP-ribose] polymerase 1 levels, ""Labour and delivery complicated by intrapartum haemorrhage, not elsewhere classified"", Other diseases of respiratory system, nec, Pregnancy with abortive outcome, Atrial fibrillation and flutter, Total testosterone levels, Varicose veins of lower extremity, Pulmonary embolism with or without deep venous thrombosis, Cervicalgia, Tumor necrosis factor receptor superfamily member 10A levels, Monocyte count, Red blood cell count, Immature fraction of reticulocytes, First line medication for Crohns disease, Shift pattern was worked for whole of job | day shifts worked, Vasomotor rhinitis (mode), Flatulence and related conditions, Other bacterial agents as the cause of diseases classified to other chapters, Hallux valgus (bunion), Fracture of pelvis	TREBANANIB: fallopian tube cancer, ovarian cancer, peritoneum cancer, primary peritoneal carcinoma, giloblastoma multiforme, soft tissue carcinoma, hepatocellular carcinoma, renal cell carcinoma
	17q21.32	rs72829868	17:48584545:G>A	17	48584545	G	A	0.0742152	0.0118577	0.00206479	5.74281	9.31183e-09	9.71129e-09	intronic	HOXB3	Mean corpuscular volume, White blood cell count, Platelet count, White blood cell count, All-cause Heart Failure, Cardiovascular diseases, Migraine without aura and triptan purchases, Aortic aneurysm, Cooked vegetable intake, Platelet crit, Arm fat-free mass (right), Arm predicted mass (left), Undescended testicle, Postzoster neuralgia, Acisoga levels, Monocyte count, Hypertensive diseases (excluding secondary), Episodal and paroxysmal disorders, Diabetes | illnesses of siblings, Sum eosinophil basophil counts, Neck/shoulder pain for 3+ months, Impedance of leg (right), Trunk fat-free mass, White blood cell (leukocyte) count, Tongue cancer | cancer code, self-reported, Vertical cup-disc ratio, OTU99_47 (Prevotella) prevalence, Heart failure and antihypertensive medication, Hypertension, Heart failure and bmi 25plus, Diseases of external ear, Impacted cerumen, Other specified/unspecified bacterial intestinal infections, Impedance of leg (left), Impedance of whole body, Malnutrition, Other congenital malformations of peripheral vascular system, ""Benign neoplasm: Connective and other soft tissue, unspecified"", Epilepsy, recurrent seizures, convulsions, OTU97_277 (Prevotella) prevalence, 3-hydroxyoctanoate levels, Hypertensive diseases, Neurological diseases, Pattern 4 | hair/balding pattern, Asthma mixed form (mode), ""Cholangitis (primary sclerosing, PSC)"", Impedance of arm (right), Whole body fat-free mass, Leg predicted mass (left), ""Benign neoplasm: Connective and other soft tissue, unspecified (controls excluding all cancers)"", Other autoimmune haemolytic anaemias, Co-amilofruse | treatment/medication code, Glaucoma (multi-trait analysis), Disorders of iris and ciliary body, Other immunological findings, Lymphocyte counts, Plateletcrit, Platelet count, Cardiovascular diseases (excluding rheumatic etc), Dysplasia of cervi uteri, Whole body water mass, Overall health rating, Hands-free device/speakerphone use with mobile phone in last 3 month, Arm predicted mass (right), Hot drink temperature, Appendicular lean mass, Forced vital capacity (fvc), best measure, Appendicular lean mass, OTU97_53 (Bacteroides) abundance, ""Hypertension, essential"", Mean corpuscular volume, Lymphocyte counts, Other headache syndromes, Otitis externa, Asthma mixed form (mode) (more control exclusions), Salt added to food, Bread intake, Leg fat-free mass (left), Appendicular lean mass, Creatinine (enzymatic) in urine, Colitis/not crohns or ulcerative colitis | non-cancer illness code, self-reported, Sex hormone-binding globulin levels adjusted for BMI, Age at first birth, Age at first birth, ""Heart failure, not strict"", Antihypertensive medication - note that there are other indications, Non-ischemic cardiomyopathy, Other heart diseases, Other infective otitis externa, Yogurt/ice-cream consumers, Other symptoms and signs involving general sensations and perceptions, Arm fat-free mass (left), Platelet count, Impedance of arm (left), Leg fat-free mass (right), Guttate psoriasis, Congenital malformations of cardiac chambers and connections, Executive function (trail making test B), Optic cup area, Eosinophil counts, Migraine, Migraine without aura, Eosinophil counts, Dark brown | hair colour (natural, before greying), Trunk predicted mass, Basal metabolic rate, Lamb/mutton intake, Leg predicted mass (right), Sex hormone-binding globulin levels, Sex hormone-binding globulin levels adjusted for BMI, Pulmonary oedema, Sex hormone-binding globulin levels adjusted for BMI, Disorders of esophageal motility, OTU97_19 (Bacteria) prevalence, OTU99_19 (Bacteria) prevalence	N/A
	20q13.12	rs3848726	20:46037956:G>T	20	46037956	G	T	0.370253	0.00631977	0.00112084	5.6384	1.71642e-08	6.90149e-12	intronic	CD40	Psychiatric diseases, Hearing aid user, Leg predicted mass (left), Hip circumference, Whole body fat-free mass, High light scatter reticulocyte count, Other aneurysm, Bipolar, Stem cell factor levels, Anorexia nervosa vs obsessive compulsive disorder (ordinary least squares (OLS)), Phosphatidylcholine_46:0_[M+OAc]1- levels, Trunk fat mass, Body mass index (bmi), Weight, Body mass index (bmi), Age started hormone-replacement therapy (hrt), Low density lipoprotein cholesterol levels, Malignant neoplasm of oesophagus, Crohn's disease, Direct low density lipoprotein cholesterol levels, Multiple sclerosis, Anxiety disorders, Pre-eclampsia or eclampsia, ""Thyrotoxicosis, other and/or unspecified"", Thyrotoxicosis with diffuse goitre, Benign neoplasm: Transverse colon, Calcichew d3 tablet | treatment/medication code, Reticulocyte percentage, Morning/evening person (chronotype), Whole body water mass, Waist circumference, Leg predicted mass (right), Basal metabolic rate, Age at first sexual intercourse, Tumor necrosis factor receptor superfamily member 5 levels, Major depressive disorder vs anorexia nervosa (ordinary least squares (OLS)), C-reactive protein levels, Mean reticulocyte volume, Apolipoprotein B levels, High light scatter reticulocyte count, Benign neoplasm: Transverse colon (controls excluding all cancers), Impedance of leg (right), Trunk predicted mass, Arm fat mass (left), Convergence insufficiency and excess, Hodgkins lymphoma / hodgkins disease | cancer code, self-reported, Inflammatory bowel disease, OTU97_100 (Ruminococcaceae) prevalence, Crohn's disease vs rheumatoid arthritis (ordinary least squares (OLS)), Anorexia nervosa vs autism spectrum disorder (ordinary least squares (OLS)), Triglyceride levels, Direct bilirubin levels, ""Disorders of thyroid, IBD co-morbidities"", Any mental disorder, ""Glaucoma, exfoliation"", Leg fat-free mass (right), Arm predicted mass (right), Whole body fat mass, Father's age at death, Weight, Lamb/mutton intake, Impedance of whole body, Malignant neoplasm of oesophagus (controls excluding all cancers), Cardiac problem, Hyperglyceridemia, Body mass index, Schizophrenia vs anorexia nervosa (ordinary least squares (OLS)), HDL cholesterol levels, Apolipoprotein A1 levels, Anxiety disorders (more control exclusions), Ever thought that life not worth living, Number of treatments/medications taken, Trunk fat-free mass, Ankylosis of joint, CD40 levels, TestASV_16 (Bacteroides) abundance, Inflammatory bowel disease [EA], High light scatter reticulocyte count, Reticulocyte fraction of red cells, Reticulocyte count, ""Neurotic, stress-related and somatoform disorders"", Bowel cancer | illnesses of siblings, Beclometasone | treatment/medication code, Autoimmune hyperthyroidism, Arm fat-free mass (right), Impedance of arm (left), Arm predicted mass (left), Arm fat mass (right), Getting up in morning, Ankle spacing width (right), Age at first episode of depression, Psoriatic arthropathy | non-cancer illness code, self-reported, Bipolar disorder vs anorexia nervosa (ordinary least squares (OLS)), Creatinine levels, Sphingomyelin_37:1_[M+H]1+ levels, Crohn's disease [EA], High light scatter reticulocyte percentage of red cells, Thyrotoxicosis, Lifetime number of sexual partners, Reticulocyte count, Forced vital capacity (fvc), Leg fat-free mass (left), Evening primrose | vitamin and/or mineral supplement use, Arm fat-free mass (left), ""Biliary chirrosis, primary"", I can only hear on the right side | hearing test done, Myasthenia gravis | non-cancer illness code, self-reported, Type 2 diabetes, TestASV_22 (Sutterella) abundance, ADHD vs anorexia nervosa (ordinary least squares (OLS)), Ischemic stroke (large artery atherosclerosis), Total cholesterol levels, Reticulocyte count, Serum alkaline phosphatase levels, Phosphatidylethanolamine_42:9_[M+H]1+/Phosphatidate_44:10_[M+NH4]1+ levels	BLESELUMAB: psoriasis; CDX-1140: pancreatic carcinoma; DACETUZUMAB: non-Hodgkins lymphoma; ISCALIMAB: lupus nephritis, hidradenitis suppurativa, type 1 diabetes mellitus, acute graft vs. host disease, Sjogren syndrome; SOTIGALIMAB: esophageal cancer, ovarian cancer
	19p13.3	rs4807216	19:2248684:C>T	19	2248684	C	T	0.840514	0.00828632	0.00147824	5.60554	2.07612e-08	3.77326e-11	upstream	AMH	Major coronary heart disease event, Other heart diseases, Coronary artery bypass grafting, Arm fat-free mass (right), Sitting height, Hip circumference, Standing height, Appendicular lean mass, Protein-energy malnutrition of moderate and mild degree, Paroxysmal ventricular tachycardia, Urticaria, Coronary artery disease, Hereditary disturbances in tooth structure, Gastroesophageal reflux disease, High light scatter reticulocyte percentage of red cells, Coronary revascularization (ANGIO or CABG), Atrial fibrillation and flutter, Angina pectoris, Other disorders of the musculoskeletal system and connective tissue, Other disorders of the genitourinary system, Diabetes | illnesses of mother, General episode | hospital episode type, Glaucoma secondary to other eye disorders, Reticulocyte count, Whole body water mass, Basal metabolic rate, Heel bone mineral density, Anxiety disorders, Appendicular lean mass, TestASV_2 (Bacteroides) prevalence, Otitis externa, Diabetes related eye disease | eye problems/disorders, Weight, Corneal hysteresis (right), Leg predicted mass (right), Depression, Cardiac conduction disorders, Abnormal results of function study of liver, Cardiac pacemaker/device in situ, Platelet-derived growth factor subunit B levels, FEV1, Lung function (FVC), ""Ischaemic heart disease, wide definition"", None of the above | medication for pain relief, constipation, heartburn, Whole body fat-free mass, Retinal vein occlusion (central or branch), Problems related to negative life events in childhood, Total testosterone levels, Dislocation of lens, Other and unspecified disorders of the nervous system, Urea levels, Osteopathies and chondropathies, Dizziness and giddiness, Candidiasis, Arm predicted mass (left), High light scatter reticulocyte count, Leg fat-free mass (left), Weight, Trunk predicted mass, Betnovate cream | treatment/medication code, Appendicular lean mass, Bioavailable testosterone levels, Total testosterone levels, Esophagitis, gerd and related diseases, Cardiomyopathy | non-cancer illness code, self-reported, Coronary atherosclerosis, Other acquired deformities of musculoskeletal system and connective tissue, Immature reticulocyte fraction, Arm predicted mass (right), Waist circumference, Trunk fat-free mass, OTU97_126 (Prevotella) abundance, Hip pain | pain type(s) experienced in last month, Arm fat-free mass (left), Anxiety disorder, Bundle branch block, Learning disorder, Major coronary heart disease event excluding revascularizations, Immature fraction of reticulocytes, Care involving use of rehabilitation procedures, High light scatter reticulocyte count, Ischemic heart diseases, Unstable angina pectoris, Often | workplace very dusty, Sodium in urine, Ecg, number of stages in a phase, ""Diabetes, opthalmic co-morbidities"", Leg predicted mass (left), Leg fat-free mass (right), Bioavailable testosterone levels, Lesion of femoral nerve, Phenobarbitone | treatment/medication code	N/A
	13q12.2	rs9507870	13:27304347:C>T	13	27304347	C	T	0.150486	0.00847595	0.00151371	5.59944	2.15047e-08	6.72761e-08	intergenic	RASL11A	Hematocrit, Monocyte percentage of white cells, Monocyte count, Soya | milk type used, Platelet crit, Mean platelet (thrombocyte) volume, Diabetes | illnesses of adopted father, Phlebitis and thrombophlebitis of lower extremities, Malignant neoplasm of small intestine, including duodenum, Emotional lability, Red blood cell count, Hemoglobin, Hydrocephalus, Monomax xl 60mg m/r tablet | treatment/medication code, Other nonspecific findings on examination of urine, OTU99_34 (Holdemanella) prevalence, Dimethylglycine levels, Argininosuccinate levels, Monocyte count, Basophil count, White blood cell count, Hematocrit, ""Acute appendicitis, with complications"", ""Alcohol abuse, main dg (more control exclusions)"", Stenosis and insufficiency of lacrimal passages, Neutrophill count, Red blood cell (erythrocyte) count, Birth weight of first child, Tuberculosis (tb) | non-cancer illness code, self-reported, Problems related to negative life events in childhood, Amias 2mg tablet | treatment/medication code, Tuberculosis, 3-methoxytyrosine levels, N,n,n-trimethyl-alanylproline betaine (tmap) levels, ""Alcohol abuse, main dg"", Aortic aneurysm, White blood cell count, Mixed disorders of conduct and emotions, Monocyte count, Standing height, Migraine, Cytomegalovirus pp28 antibody levels, Tumor necrosis factor receptor superfamily member 13B levels, Polymyalgia rheumatica, Interleukin-7 levels, Anomalies of tooth position/malocclusion, Deficiency anemias, Episodal and paroxysmal disorders, Cucumber intake, Frequency of solarium/sunlamp use, Nonrheumatic tricuspid valve disorders, Arthropathy associated with neurological disorders, Hemoglobin concentration, Mean platelet volume, Basophil count, Simple and mucoplurulent chronic bronchitis, Maximum frequency of taking cannabis, Beef intake, Mixed disorders of conduct and emotions (more control exclusions), Monocyte percentage, Mixed disorders of conduct and emotions, Forced expiratory volume in 1-second (fev1), predicted, Sleep duration, Phenytoin | treatment/medication code, Chronic or degenerative neurological problem, Neutrophil count, Plateletcrit, Mean platelet volume, Red blood cell count, Any mental disorder, Sleep apnoea, Shift pattern was worked for some (but not all) of job | mixture of day and night shifts worked, Migraine | non-cancer illness code, self-reported, Comparative height size at age 10, White blood cell (leukocyte) count, Multiple sclerosis | non-cancer illness code, self-reported, ""Burn and corrosion of hip and lower limb, except ankle and foot"", White blood cell count, Neutrophil count, ""Sleep apnoea, including avohilmo"", Haemoglobin concentration, Sitting height, Pizotifen | treatment/medication code, Neurological disease	N/A
	6q27	rs1322640	6:169186792:T>C	6	169186792	T	C	0.760956	-0.00697409	0.00126899	-5.49577	3.89011e-08	1.78351e-08	upstream	THBS2	Neutrophil percentage of white cells, Aortic aneurysm, Glucosamine product | treatment/medication code, Forced expiratory volume in 1-second (fev1), COVID-19 (very severe respiratory confirmed vs population) RELEASE 5, Other specified congenital anomalies of kidney, Haemorrhoidal disease, Acute pancreatitis, Open wound of hip and thigh, Combivent inhaler | treatment/medication code, Other headache syndromes, Ventricular fibrillation and flutter, OTU97_117 (Ruminococcus) abundance, OTU99_137 (Ruminococcus) abundance, 1-methyl-5-imidazoleacetate levels, ""Excessive, freguent and irrelgular menstruation"", Other exercises (eg: swimming, cycling, keep fit, bowling) | types of physical activity in last 4 weeks, Ever self-harmed, Forced vital capacity (fvc), Inguinal hernia, Mean corpuscular hemoglobin, Genitourinary diseases, Volume depletion, Vascular disorders of the intestines, Forced expiratory volume in 1-second (fev1), best measure, Forced vital capacity (fvc), best measure, Diseases of hair and hair follicles, Dimethylmalonic acid levels, Receive help from friends / family / neighbours | actions taken following self-harm, Lung function (FVC), Birth weight, Mean corpuscular volume, Inguinal hernia, Noninflammatory disorders of female genital tract, Ever addicted to alcohol, FEV1, OTU97_8 (Ruminococcaceae) abundance, TestASV_38 (Ruminococcus) abundance, N-acetylasparagine levels, Symptoms and signs concerning food and fluid intake, Free-text entry, unable to be coded | treatment/medication code, ""Dislocation, sprain and strain of joints and ligaments of head"", 3mm asymmetry index (left), Vascular diseases of the intestine, Dentofacial anomalies, including malocclusion, G_Clostridiales abundance, Anomalies of tooth position/malocclusion, Interleukin-6 levels, TestASV_2 (Bacteroides) abundance, Response to lithium treatment in bipolar disorder (continuous phenotype), Isocitrate levels, Lymphocyte percentage of white cells, Hernia, Pulse wave arterial stiffness index, Burns classified according to extent of body surface involved, Losartan potassium+hydrochlorothiazide 50mg/12.5mg tablet | treatment/medication code, Malunion and nonunion of fracture, OTU99_8 (Ruminococcaceae) abundance	N/A
	7p15.1	rs917275	7:28618905:A>G	7	28618905	A	G	0.386303	-0.00608746	0.00111157	-5.47645	4.33931e-08	1.08918e-10	intronic	CREB5	Mean platelet volume, Immature fraction of reticulocytes, Amlodipine | treatment/medication code, Sitting height, Platelet distribution width, Age deep-vein thrombosis (dvt, blood clot in leg) diagnosed, High light scatter reticulocyte count, Tumor necrosis factor receptor superfamily member 11A levels, Reticulocyte count, Atorvastatin | treatment/medication code, Ankle spacing width, Kela reimbursement Agammaglobulinemia (D80-84), Cardiovascular disease, Acquired toe deformities, Coronary artery disease, Schizophrenia vs major depressive disorder (ordinary least squares (OLS)), Platelet count, High light scatter reticulocyte count, Platelet distribution width, Witnessed sudden violent death, ""Focal epilepsy, mode (most common among epilepsy diagnosis)"", Heel broadband ultrasound attenuation, direct entry, Spiriva 18micrograms inhalation capsule | treatment/medication code, Adizem-60 m/r tablet | treatment/medication code, Angina pectoris, Myocardial infarction, High cholesterol, Hyperthyroidism or thyrotoxicosis, Other specified osteoporosis, Frailty index, Spondylosis, Aortic aneurysm, Hypertension | non-cancer illness code, self-reported, Focal epilepsy, Hyperkinetic disorders (excl. ADHD), ""Systemic sclerosis,strict definition"", Angina, Human herpes virus 6 IE1B antibody levels, Symptoms involving skin and other integumentary tissue, Openness, Plateletcrit, Venous thromboembolism, None of the above | vascular/heart problems diagnosed by doctor, Ankle spacing width (right), Hypertensive Renal Disease, Disorders of globe, Hypertension, Hypothyroidism or myxedema, Diseases of lips, Peak expiratory flow, Schizophrenia vs autism spectrum disorder (ordinary least squares (OLS)), Reticulocyte fraction of red cells, ""Focal epilepsy, strict definition"", Job involve night shift work, Platelet crit, Other chronic ischemic heart disease, unspecified, Coronary artery disease, Hammer toe (acquired), Other specified diseases of the salivary glands, High light scatter reticulocyte percentage of red cells, DVT of lower extremities, Plateletcrit, High blood pressure | vascular/heart problems diagnosed by doctor, Ramipril | treatment/medication code, Bowel cancer | illnesses of father, Angina | vascular/heart problems diagnosed by doctor, Acquired foot deformities, ""Surgical and other medical procedures as the cause of abnormal reaction of the patient, or of later complication, without mention of misadventure at the time of the procedure"", Myocardial infarction, Platelet count, Injury of other and unspecified intrathoracic organs, Angina | non-cancer illness code, self-reported, Immature reticulocyte fraction, Coronary atherosclerosis, Trimethoprim | treatment/medication code, Osteoclast-associated immunoglobulin-like receptor levels, OTU99_92 (Ruminococcus) prevalence, Pallor and flushing, Schizophrenia vs bipolar disorder (ordinary least squares (OLS)), Spermidine levels	N/A
	3p21.31	rs62263038	3:48351697:A>G	3	48351697	A	G	0.371366	-0.0061255	0.00112015	-5.46845	4.53995e-08	4.21004e-07	intergenic	ZNF589	Hemoglobin concentration, None of the above (group 1) | illnesses of siblings, Public transport | types of transport used (excluding work), Inflammatory diseases of the central nervous system, Hot drink temperature, Physically abused by family as a child, Measles / morbillivirus | non-cancer illness code, self-reported, Serum 25-Hydroxyvitamin D levels, Spontaneous pneumothorax/recurrent pneumothorax | non-cancer illness code, self-reported, Sex hormone-binding globulin levels, Quinapril | treatment/medication code, Hypothyroidism, Clobetasone | treatment/medication code, Other symptoms involving abdomen and pelvis, OTU97_17 (Parabacteroides) prevalence, Tartronate (hydroxymalonate) levels, Red blood cell count, Mean platelet volume, Effects of foreign body entering through natural orifice, High blood pressure | vascular/heart problems diagnosed by doctor, Severe depression | illnesses of mother, Maternal care for known or suspected disproportion, Body fat percentage, Normal-pressure hydrocephalus, High blood pressure | illnesses of adopted mother, Stomach disorder | non-cancer illness code, self-reported, Bioavailable testosterone levels, Abscess of tendon sheath, Hypothyroidism nos, Dilzem sr 60mg long acting m/r capsule | treatment/medication code, Sinoatrial node dysfunction (bradycardia), Platelet count, A levels/as levels or equivalent | qualifications, Usual walking pace, Arm fat percentage (left), Felt loved as a child, Haemorrhoids / piles | non-cancer illness code, self-reported, Sex hormone-binding globulin levels, Ankylosis of joint, Salmeterol product | treatment/medication code, Connective tissue disorder, Intelligence, Bipolar disorder vs ADHD (ordinary least squares (OLS)), Schizophrenia vs ADHD (ordinary least squares (OLS)), Ascorbic acid 3-sulfate levels, 5-methyluridine (ribothymidine) levels, Hematocrit, Antihypertensive medication - note that there are other indications, ""Mental disorders, not otherwise specified"", Wheeze or whistling in the chest in last year, Car/motor vehicle | transport type for commuting to job workplace, Had major operations, Left eye | which eye(s) affected by presbyopia, Dipyridamole | treatment/medication code, Haemorrhagic and haematological disorders of fetus and newborn, Other disorders originating in the perinatal period, Minocycline | treatment/medication code, Anal fissure | non-cancer illness code, self-reported, Ferrous salt product | treatment/medication code, Ganglion and cyst of synovium, tendon, and bursa, Reticulocyte count, Hematocrit, Supervision of high-risk pregnancy, Unspecified diabetes without complications, None of the above | vascular/heart problems diagnosed by doctor, Heel bone mineral density, Suicide or other Intentional self-harm, Fluid intelligence score, Getting up in morning, Galactorrhea, Monocyte count, College or university degree | qualifications, Someone to take to doctor when needed as a child, Body mass index (bmi), Palindromic rheumatism, Sex hormone-binding globulin levels adjusted for BMI, Celecoxib | treatment/medication code, Alzheimer's disease/dementia | illnesses of adopted mother, Time spent driving, Polio / poliomyelitis | non-cancer illness code, self-reported, Ureteric obstruction/hydronephrosis | non-cancer illness code, self-reported, Otosclerosis | non-cancer illness code, self-reported, Cardiovascular disease, OTU97_100 (Ruminococcaceae) abundance, Symptoms involving cardiovascular system, Bipolar disorder, Red blood cell count, Hemoglobin, Other serious medical condition/disability diagnosed by doctor, Hypertension | non-cancer illness code, self-reported, Emphysema/chronic bronchitis | blood clot, dvt, bronchitis, emphysema, asthma, rhinitis, eczema, allergy diagnosed by doctor, Headaches for 3+ months, Leg fat percentage (right), Comparative body size at age 10, Waist circumference, Chronic Coagulation defects, Dyshidrosis [pompholyx], Mometasone | treatment/medication code, Neonatal jaundice from other and unspecified causes, Hypertension, Transferrin receptor protein 1 levels, Matrix metalloproteinase-10 levels, Mean platelet volume, Spontaneous abortion, Maternal care for other known or suspected fetal problems, Trunk fat percentage, Hypermobility syndrome, Leg fat percentage (left), Age high blood pressure diagnosed, Average weekly spirits intake, Mumps / epidemic parotitis | non-cancer illness code, self-reported, Heel bone mineral density, Hypothyroidism or myxedema, Forceval capsule | treatment/medication code, G_Coprococcus abundance, Pappalysin-1 levels, Tartarate levels, Allantoin levels	N/A
Supplementary Table 8k. Annotated novel TAA loci identified in MTAG CAD+TAA multi-trait meta-analysis
	LOCUS	ID	SNP	CHR	POS	REF	ALT	FRQ	BETA	SE	Z	P_MTAG	P_CPASSOC	CONSEQUENCE	CANDIDATE_GENE	PHEWAS	DRUGS
	15q24.1	rs893816	15:73936123:C>T	15	73936123	C	T	0.326483	0.009197	0.001178	7.80883	5.772282E-15	8.36697e-15	intronic	LOXL1	Disorders of vestibular function (Vertigo), ""Diseases of veins, lymphatic vessels and lymph nodes, not elsewhere classified"", ""Diseases of veins, lymphatic vessels and lymph nodes, not elsewhere classified (FINNGEN)"", ""Glaucoma, exfoliation"", Vitamin B12 deficiency anaemia, Idiopathic gout, Use of antiglaucoma preparations and miotics, Impedance of leg (right), Frequency of tiredness / lethargy in last 2 weeks, Hand grip strength (right), Standing height, Erythema nodosum, Deformity of finger(s), Varicose veins of lower extremity, Disorders of vitreous body, Progressive myopia, ""Coxarthrosis,"", Coronary artery bypass grafting, Single delivery by caesarean section, Bran cereal (e.g. all bran, branflakes) | cereal type, Prolapsed disc/slipped disc | non-cancer illness code, self-reported, Spherical power (right), Body mass index (bmi), Retinal detachment | non-cancer illness code, self-reported, Nitrolingual 400micrograms spray | treatment/medication code, Diverticulosis, Injury, nos, Angitil sr 90 m/r capsule | treatment/medication code, Pro-cathepsin H levels, FEV1, Bone mineral density (paediatric, total body less head), ""Nerve, nerve root and plexus disorders"", Senile cataract, Female genital prolapse, Financial difficulties | illness, injury, bereavement, stress in last 2 years, Average night-time sound level of noise pollution, Forced expiratory volume in 1-second (fev1), Birth weight, Impedance of arm (right), Impedance of whole body, Eye or eyelid problem, Frozen shoulder, Frozen shoulder, Lung function (FEV1/FVC), Mean corpuscular volume, ""Artrosis, including avohilmo"", Primary open-angle glaucoma, ""Primary coxarthrosis, bilateral"", Aortic aneurysm, Impedance of arm (left), Peak expiratory flow (pef), Forced expiratory volume in 1-second (fev1), best measure, Spherical power (left), Dislocation of lens, Cataract, Snoring [adjusted for BMI], Cataracts, Herpes simplex | non-cancer illness code, self-reported, Femoral hernia | non-cancer illness code, self-reported, OTU97_150 (Bacteroides) abundance, Lysine levels, Carpal tunnel syndrome, Abnormalities of forces of labour, Had major operations, Hypermobility syndrome, Other congenital malformations of the digestive system, Age started wearing glasses or contact lenses, Body mass index (bmi), Forced vital capacity (fvc), best measure, 3mm cylindrical power (left), Heel bone mineral density, ""Carcinoma in situ of cervix uteri, exocervix (controls excluding all cancers)"", Back problem, Varicose veins, Glaucoma, Haemorrhoidal disease, Maternal care for known or suspected abnormality of pelvic organs, Flat foot [pes planus] (acquired), Other and unspecified myopathies, Glaucoma | non-cancer illness code, self-reported, Average 16-hour sound level of noise pollution, Portion size, Average daytime sound level of noise pollution, ""Carcinoma in situ of cervix uteri, exocervix"", Other specified and unspecified disorders of lens, Fracture patella / knee | non-cancer illness code, self-reported, Back pain, Osteoarthritis (hip), Azopt 10mg/ml eye drops | treatment/medication code, Vertical cup-disc ratio, Symptoms involving respiratory system and other chest symptoms, Thrombomodulin levels, Lung function (FVC), Mean corpuscular hemoglobin, Mean reticulocyte volume, Glaucoma, Inguinal hernia, Mouth breathing, Labour and delivery complicated by fetal stress [distress], Mean reticulocyte volume, Comparative height size at age 10, Sitting height, ""Open wound of abdomen, lower back and pelvis"", Forced expiratory volume in 1-second (fev1), predicted, Diverticulosis and diverticulitis, !!!Vapaa-ajan tapaturmat, Glaucoma, Glaucoma (multi-trait analysis), Disorders of carbohydrate transport and metabolism, Cysteinylglycine disulfide levels, Mean corpuscular hemoglobin, Diseases of inner ear, Varicose veins, Disorders of breast, Complications of labour and delivery, ""Coxarthrosis, primary"", Other hammer toe(s) (acquired), For short-sightedness, i.e. only or mainly for distance viewing such as driving, cinema etc (called 'myopia') | reason for glasses/contact lenses, Average 24-hour sound level of noise pollution, Mean sphered cell volume, Facial ageing, Average evening sound level of noise pollution, Forced vital capacity (fvc), Impedance of leg (left), Hand grip strength (left), Optic cup area, Central corneal thickness, Total body bone mineral density (age 0-15)	N/A
	17p12	rs11869087	17:12282535:T>G	17	12282535	T	G	0.732696	-0.00879	0.001248	-7.04182	1.897390E-12	8.58694e-12	intergenic	MAP2K4	Ocular pain, Wears glasses or contact lenses, Other and unspecified iridocyclitis, Myocardial fractal dimension (slice 7), Pattern 4 | hair/balding pattern, Fat, Disorders resulting from impaired renal tubular function, See own gp | actions taken following self-harm, Reticulon-4 receptor levels, Benign neoplasm: Pancreas, Peak expiratory flow (pef), Childhood body mass index, Other disorders of eye and adnexa, Other and unspecified mononeuropathies of lower limb, Protein, Pulse rate, automated reading, Polyunsaturated fat, Energy, Benign neoplasm: Pancreas (controls excluding all cancers), Ischemic stroke (small-vessel), Anomalies of jaw-cranial base relationship, Pattern 1 | hair/balding pattern, Abnormal findings in nipple discharge synovial fluid wound secretions, Lymphoedema | non-cancer illness code, self-reported, Ischemic stroke (cardioembolic), ""Atopic dermatitis, strict definition with reimbursement"", Other and unspecified vascular occlusions, Full cream | milk type used, ""Atopic dermatitis, strict definition"", B12 - hydroxocobalamin prep | treatment/medication code, Icd10: g12.2 motor neuron disease | underlying (primary) cause of death	N/A
	1p21.2	rs7543039	1:99584092:C>T	1	99584092	C	T	0.496836	0.007491	0.001105	6.7816	1.188525E-11	5.3486e-11	intergenic	PALMD	Monocyte count, Monocyte percentage of white cells, Hard cardiovascular diseases, Presence of cardiac and vascular implants and grafts, ""Cardiomyopathy, other and unspecified"", Pulse rate, automated reading, Fracture neck of femur / hip | non-cancer illness code, self-reported, Aortic valve disease, Glomerular filtration rate in non diabetics (creatinine), Atrial fibrillation and flutter, Valvular operations, Cardiac arrhytmias, Coronary artery bypass grafting, Spherical power (right), Stroke, Hyposmolality and/or hyponatremia, Non-rheumatic valve diseases, Valvular heart disease including rheumatic fever, Other heart diseases, Ulcerative rectosigmoiditis, 3mm weak meridian angle (left), Mean signal-to-noise ratio (snr), (left), OTU99_298 (Phascolarctobacterium) abundance, Cardiovascular diseases (excluding rheumatic etc), Breast cancer | illnesses of siblings, None of the above (group 2) | illnesses of siblings, Stroke | vascular/heart problems diagnosed by doctor, Recent restlessness, Cardiac congenital anomalies, Illness or ill health | why stopped smoking, Myocardial fractal dimension (slice 1), Thyroid problem (not cancer), Penicillin v | treatment/medication code, Cardiac and circulatory congenital anomalies, Heart valve replaced, Congenital anomalies of great vessels, Other heart diseases, Infections of genitourinary tract in pregnancy, For a 'squint' or 'turn' in an eye since childhood (called 'strabismus') | reason for glasses/contact lenses, Fracture lower leg / ankle | non-cancer illness code, self-reported, ""Suppurative otitis media, unspecified"", Betamethasone | treatment/medication code, Venous complications and haemorrhoids in the puerperium, Ingrowing nail, OTU97_235 (Phascolarctobacterium) abundance, Basophil percentage of white cells, Coronary revascularization (ANGIO or CABG), Aortic aneurysm, Congenital malformations of heart and great arteries, Pulse rate, Felodipine | treatment/medication code, Haematocrit percentage, Atrial fibrillation, Adipine mr 10 m/r tablet | treatment/medication code, Ischemic stroke, Major coronary heart disease event, Disorders of psychological developtment, Mucosal proctocolitis, 3mm cylindrical power angle (left), Haemoglobin concentration, Weight, manual entry	N/A
	11q13.3	rs875106	11:70159535:G>A	11	70159535	G	A	0.549055	-0.00703	0.00111	-6.33277	2.407980E-10	2.59622e-10	intronic	ANO1	Mean corpuscular hemoglobin concentration, Other malignant neoplasms of skin (=non-melanoma skin cancer) (controls excluding all cancers), Arm fat percentage (left), Birth weight, Total testosterone levels, Cardiovascular disease, Respiratory or ear-nose-throat disease, Diverticular disease, Haemorrhoidal disease, Creatinine levels, Serum alkaline phosphatase levels, White blood cell count, HDL cholesterol levels, Asthma, Cholesterol, total, Acute appendicitis, ""Hypertension, essential"", Autoimmune diseases, Gastrointestinal diseases, ""Benign neoplasm of colon, rectum, anus and anal canal (controls excluding all cancers)"", Hypertension | non-cancer illness code, self-reported, Iron, Forced expiratory volume in 1-second (fev1), best measure, Appendicular lean mass, Sex hormone-binding globulin levels, Sex hormone-binding globulin levels adjusted for BMI, Inguinal hernia, Asthma, Triglyceride levels, Apolipoprotein A1 levels, ""Hypothyroidism, strict autoimmune, 3 medication purchases required"", White blood cell count, Hypertensive diseases, Benign neoplasm: Colon (controls excluding all cancers), None of the above | vascular/heart problems diagnosed by doctor, Comparative height size at age 10, Standing height, Number of times snap-button pressed, Toxic effect of contact with venomous animals, Vulvovaginal ulceration/inflammation in other diseases, Appendicular lean mass, OTU99_558 (Bacteroidales) prevalence, Lung function (FEV1/FVC), X-11787 levels, High blood pressure | vascular/heart problems diagnosed by doctor, Lymphocyte count, Trunk predicted mass, Leg fat percentage (right), Vitamin b12, Salt added to food, Secondary parkinsonism+Parkinsonism in other disease, Congenital malformations of aortic and mitral valves, Sex hormone-binding globulin levels adjusted for BMI, Diverticulosis and diverticulitis, Diverticulosis, Lymphoid leukemia, chronic, Lung function (FEV1/FVC), Height, Lymphocyte counts, ""Appendicitis, broad definition"", Hypertension, Diverticular disease/diverticulitis | non-cancer illness code, self-reported, Sitting height, Trunk fat percentage, Body fat percentage, Appendicular lean mass, ""Moderate visual impairment, binocular"", Peripheral nerve disorder | non-cancer illness code, self-reported, Triamcinolone | treatment/medication code, Birth weight, Waist-to-hip ratio adjusted for BMI, Diastolic blood pressure, Sex hormone-binding globulin levels, Monocyte percentage of white cells, Benign neoplasm: Colon, Hypertensive Heart Disease, Aortic aneurysm, Talking therapies, such as psychotherapy, counselling, group therapy or cbt | activities undertaken to treat anxiety, Plays computer games, Leg fat percentage (left), Secondary parkinsonism, Total testosterone levels, Sex hormone-binding globulin levels, Angiopoietin-2 levels, Mean sphered cell volume, Gamma glutamyl transferase levels, Cholesterol, total, Neutrophil count, Basophil count, Basophil percentage of white cells, Neutrophil count, ""Benign neoplasm of colon, rectum, anus and anal canal"", Diverticular disease of intestine, High blood pressure | illnesses of siblings, Cough on most days, Asthma | non-cancer illness code, self-reported, Trunk fat-free mass, White blood cell (leukocyte) count, Birth weight of first child, Tonsillitis, White blood cell count, Lymphocyte counts, Basophil count, Malignant neoplasm of skin (controls excluding all cancers), Diseases of appendix, Malignant neoplasm, Hypertensive heart and/or renal disease, Mean corpuscular hemoglobin concentration, Asthma | blood clot, dvt, bronchitis, emphysema, asthma, rhinitis, eczema, allergy diagnosed by doctor, Protein, Impedance of leg (left), Hand grip strength (left), Oesophagitis, Intussusception, Hypertension, Other disorders of stomach and duodenum, Scavenger receptor class A member 5 measurement, Hemoglobin A1c levels, Basophil count	CROFELEMER: (chronic) diarrhea, AIDS, breast cancer, IBS, recurrent infection of the gastrointestinal tract
	19q13.2	rs113473882	19:40618250:T>C	19	40618250	T	C	0.014681	-0.02871	0.004592	-6.25138	4.068325E-10	7.62781e-10	intronic	BLVRB	White blood cell count, Red blood cell count, Neutrophil count, Myeloid white cell count, Comparative body size at age 10, Forced vital capacity (fvc), best measure, Dermovate cream | treatment/medication code, Symptoms involving head and neck, For long-sightedness, i.e. for distance and near, but particularly for near tasks like reading (called 'hypermetropia') | reason for glasses/contact lenses, Comparative height size at age 10, Leg fat percentage (right), Tinnitus / tiniitis | non-cancer illness code, self-reported, Hypotension nos, Synovitis and tenosynovitis, Nicotine metabolite ratio in current smokers, Neutrophil count, Sum basophil neutrophil counts, I was more active than usual | manic/hyper symptoms, Haemoglobin concentration, Disc degeneration | non-cancer illness code, self-reported, Peak expiratory flow, Standing height, Forced vital capacity (fvc), Leg fat percentage (left), Plays computer games, Appendicular lean mass, Appendicular lean mass, ERO1-like protein beta measurement, Lymphocyte counts, Hematocrit, White blood cell count, Granulocyte count, Forced expiratory volume in 1-second (fev1), predicted, Peak expiratory flow x sex interaction, Neutrophil count, Sum neutrophil eosinophil counts, Feeling worry, Septal deviations/turbinate hypertrophy, Endocarditis, Basophil count, Lymphocyte counts, Hemoglobin, Probable recurrent major depression (moderate) | bipolar and major depression status, Vitamin a | vitamin and mineral supplements, Haematocrit percentage, Other specified osteoporosis, Lung function (FVC), Hemoglobin concentration, Red blood cell count, Hematocrit, Often | worked with paints, thinners or glues, Low calorie | type of special diet followed, Peak expiratory flow (pef), Appendicular lean mass, Lung function (FEV1/FVC)	N/A
	12q14.3	rs1979440	12:65952844:T>C	12	65952844	T	C	0.395518	-0.00704	0.00113	-6.22883	4.696727E-10	2.1968e-09	3'UTR	HMGA2	""Type 2 diabetes, wide definition"", Atrial fibrillation and flutter, ""Other diabetes, wide definition"", Other malignant neoplasms of skin (=non-melanoma skin cancer) (controls excluding all cancers), Reticulocyte count, Basophil percentage of white cells, Polyarthropathies, Other heart diseases, Malignant neoplasm of skin (controls excluding all cancers), Other joint disorders, ""Diabetes, varying definitions"", Haemmorrhoids and perianal venous thrombosis, Other gastritis (incl. Duodenitis), Neutrophil percentage of granulocytes, Benign neoplasm: Skin of other and unspecified parts of face (controls excluding all cancers), Risk taking, High cholesterol | non-cancer illness code, self-reported, Leg fat mass (left), Forced vital capacity (fvc), Whole body water mass, 3mm cylindrical power (right), 3mm weak meridian (left), Corneal hysteresis (right), Ankle spacing width (right), Comparative body size at age 10, Food weight, Arm fat-free mass (left), Other disorders of prostate, 6mm strong meridian (left), Appendicular lean mass, ""Benign neoplasm: Connective and other soft tissue of lower limb, including hip"", Benign neoplasm: Other parts of oropharynx, ""Benign neoplasm: Connective and other soft tissue of trunk, unspecified (controls excluding all cancers)"", Diabetes mellitus, High cholesterol, Gastrointestinal or abdominal disease, Acute renal failure, Noninfectious disorders of lymphatic channels, Abnormal granulation tissue, Disorders of lens, Diabetes mellitus, ""Gonarthrosis,primary"", Finngen Rheumatological endpoints, Phobic anxiety disorders, Melanocytic naevi of trunk, Reticulocyte count, Diabetes | illnesses of father, Wheeze or whistling in the chest in last year, Light diy (eg: pruning, watering the lawn) | types of physical activity in last 4 weeks, Snoring, Ventricular rate, Arm predicted mass (right), Trunk predicted mass, Arm fat-free mass (right), 3mm strong meridian (right), Pulse rate, automated reading, Bread intake, Corneal resistance factor (right), Frequency of drinking alcohol, Hand grip strength (right), Trunk fat-free mass, Sex hormone-binding globulin levels, Liver enzyme levels (alanine transaminase), Osteoarthritis of the hip or knee, Knee osteoarthritis, Emphysema or chronic bronchitis, Forced vital capacity x sex interaction, Serum 25-Hydroxyvitamin D levels, White blood cell count, ""Type 2 diabetes, definitions combined"", Other malignant neoplasms of skin (=non-melanoma skin cancer), Schizophrenia or delusion, Lymphocyte percentage of white cells, Atrial fibrillation and flutter with reimbursement, ""Type 2 diabetes, strict (exclude DM1)"", Other arrhytmias, Gonarthrosis [arthrosis of knee](FG), Arthrosis, ""Primary open-angle glaucoma, strict"", Benign neoplasm: Skin of other and unspecified parts of face, Part of a multiple birth, Wholemeal or wholegrain | bread type, None of the above | blood clot, dvt, bronchitis, emphysema, asthma, rhinitis, eczema, allergy diagnosed by doctor, Neutrophill percentage, Average total household income before tax, Ecg, heart rate, Peak expiratory flow (pef), 3mm strong meridian (left), Valsartan | treatment/medication code, Impedance of leg (left), Hip circumference, Age at first live birth, Bioavailable testosterone levels, Sex hormone-binding globulin levels adjusted for BMI, Heel bone mineral density, Benign neoplasm: Other parts of oropharynx (controls excluding all cancers), Thyroid goitre | non-cancer illness code, self-reported, Co-amilozide | treatment/medication code, ""Blindness or visual impairment, binocular"", Irritable bowel syndrome, Shortness of breath, Feeling tense, Worry, Cancer of mouth, Mean corpuscular hemoglobin concentration, Neutrophil count, Neutrophil count, High light scatter reticulocyte percentage of red cells, Other heart diseases, Type 2 diabetes with other specified/multiple/unspecified complications, Glaucoma, Valvular operations, Fissure and fistula of anal and rectal regions, Other disorders of veins, This type of shift pattern was not worked during job | mixture of day and night shifts worked, Leg predicted mass (right), Whole body fat mass, Forced expiratory volume in 1-second (fev1), predicted, Weight, Number of self-reported non-cancer illnesses, Intra-ocular pressure, goldmann-correlated (right), Qrs duration, Weight, Alcohol intake versus 10 years previously, Neutrophill count, Impedance of leg (right), Lymphocyte percentage, Sex hormone-binding globulin levels adjusted for BMI, Inguinal hernia, Colorectal cancer, Serum 25-Hydroxyvitamin D levels, Acid-base balance disorder, Traumatic cataract, Offspring birth weight, Mean corpuscular hemoglobin concentration, Valvular heart disease including rheumatic fever, Gonarthrosis, Reticulocyte fraction of red cells, Internar derangement of knee, Other cataract, Primary open-angle glaucoma, Hiatus hernia | non-cancer illness code, self-reported, Neutrophil percentage of white cells, Toothache | mouth/teeth dental problems, Reticulocyte fraction of red cells, None of the above | qualifications, Cycle | transport type for commuting to job workplace, Diabetes diagnosed by doctor, Normotensive glaucoma, Birth weight, Trunk fat mass, Comparative height size at age 10, Standing height, Whole body fat-free mass, Number of days/week of moderate physical activity 10+ minutes, Corneal hysteresis (left), Both eyes | ever had refractive laser eye surgery, Corneal resistance factor (left), Forced vital capacity (fvc), best measure, Sex hormone-binding globulin levels adjusted for BMI, Sex hormone-binding globulin levels, Adizem-xl plus m/r capsule | treatment/medication code, Diabetes, Respiratory or ear-nose-throat disease, Humira 40mg injection solution 0.8ml prefilled syringe | treatment/medication code, Kidney volume, Appendicular lean mass, Low hand grip strength (60 years and older) (EWGSOP), Low hand grip strength (60 years and older) (EWGSOP), Type 2 diabetes, Plateletcrit, Mean spheric corpuscular volume, ""Articial joint operation, menisceal resection"", Delivery, ""Diabetes, insuline treatment (Kela reimbursement) (more control exclusions)"", Single spontaneous delivery, Aortic aneurysm, Metformin | treatment/medication code, Forced expiratory volume in 1-second (fev1), best measure, Leg fat-free mass (right), Amount of alcohol drunk on a typical drinking day, Impedance of whole body, Rosuvastatin | treatment/medication code, Average weekly red wine intake, Usual walking pace, Birth weight of first child, Arm predicted mass (left), Arm fat mass (left), Mean sphered cell volume, Sitting height, Ankle spacing width, Basal metabolic rate, Vitiligo, Diabetes or endocrine disease, Acidosis, ""Type 2 diabetes, definitions combined, including avohilmo"", High light scatter reticulocyte count, Benign neoplasms, Other and unspecified nonorganic psychotic disorders, Malignant neoplasm of skin, Colonic or urogenital fistula, Juvenile Open Angle Glaucoma, Worrier / anxious feelings, Melanocytic naevi of trunk (controls excluding all cancers), Arm fat mass (right), Leg fat mass (right), Monocyte percentage, White blood cell (leukocyte) count, Overall health rating, 6mm weak meridian (left), Forced expiratory volume in 1-second (fev1), 6mm weak meridian (right), Intra-ocular pressure, goldmann-correlated (left), Other disorders of bone density and structure, Appendicular lean mass, ""Benign neoplasm: Connective and other soft tissue of trunk, unspecified"", Type 2 diabetes, Perlecan levels, Occlusion and stenosis of precerebral arteries, Type 2 diabetes, Birth weight, Frailty index, Birth weight, N-acetyl-beta-alanine levels, Monocyte percentage of white cells, Neutrophil percentage of white cells, Platelet distribution width, ""Artrosis, including avohilmo"", Benign neoplasms (controls excluding all cancers), Arthropathies, ""Diabetes, insuline treatment (Kela reimbursement)"", ""Schizophrenia, schizotypal and delusional disorders"", Gout, Basophil percentage of granulocytes, Use of antiglaucoma preparations and miotics, Tense / 'highly strung', Heel bone mineral density, Leg fat-free mass (left), Facial ageing, Hand grip strength (left), 3mm weak meridian (right), Drive faster than motorway speed limit, Sleeplessness / insomnia, 6mm strong meridian (right), Alcohol intake frequency., Leg predicted mass (left), Maximum heart rate during fitness test, Sex hormone-binding globulin levels, ""Benign neoplasm: Connective and other soft tissue of lower limb, including hip (controls excluding all cancers)"", Doctor diagnosed emphysema, Type 2 diabetes, Feeling worry, Other disorders of arteries and arterioles, Vascular disorders of skin, Haemorrhoidal disease	N/A
	6p12.1	rs1925145	6:56229290:A>G	6	56229290	A	G	0.557384	0.006926	0.001112	6.22892	4.699451E-10	6.31743e-10	intronic	COL21A1	""Artrosis, including avohilmo"", Non-rheumatic valve diseases, Other hammer toe(s) (acquired), Disorders of oesophagus in diseases classified elsewhere, TestASV_33 (Paraprevotella) prevalence, Lung function (FVC), Gonarthrosis [arthrosis of knee](FG), ""Articial joint operation, menisceal resection"", Neutrophil count, Vestibular neuronitis, Dissection of aorta, Ankle spacing width, Heel bone mineral density, Gonarthrosis, Spontaneous abortion, Sum basophil neutrophil counts, Large (250ml) | size of red wine glass drunk, Skull and face fracture and other intercranial injury, Aphakia and other disorders of lens, Benign neoplasm of spinal cord, meninges, ""Soft tissue disorders related to use, overuse and pressure"", Inflammatory disorders of breast, Other noninfective disordersof lymphatic vessels and lymph nodes, ""Post-traumatic wound infection, not elsewhere classified"", Hydroxychloroquine | treatment/medication code, Nurofen 200mg tablet | treatment/medication code, Toxic effect of (non-ethyl) alcohol and petroleum and other solvents, Congenital factor viii disorder, Persons encountering health services for examination and investigation, Granulocyte percentage of myeloid white cells, Car/motor vehicle | transport type for commuting to job workplace, Father still alive, Benign neoplasm: Peripheral nerves and autonomic nervous system, Time spent driving, Malignant neoplasm of other and unspecified parts of biliary tract (controls excluding all cancers), Ibandronic acid | treatment/medication code, Spondylosis and allied disorders, Forced expiratory volume in 1 second x sex interaction, Other unspecified back disorders, Type 2 diabetes with ophthalmic manifestations, Systolic blood pressure, automated reading, Medical abortion, Diabetes | illnesses of siblings, Granulocyte count, Cholesterol lowering medication | medication for cholesterol, blood pressure, diabetes, or take exogenous hormones, ""Other/unspecified soft tissue disorders related to use, overuse and pressure"", OTU97_31 (Prevotella) prevalence, ""Gonarthrosis, primary, with knee surgery"", Mental retardation (more control exclusions), Trimethoprim | treatment/medication code, Orthostatic hypotension, TestASV_7 (Bacteroides) abundance, OTU97_97 (Clostridiales) abundance, OTU99_110 (Clostridiales) abundance, Congenital anomalies of skin, ""Gonarthrosis,primary"", Arthrosis, Corns and callosities, Ankle spacing width (right), Doctor's advice | why reduced smoking, Benign neoplasm: Peripheral nerves and autonomic nervous system (controls excluding all cancers), Pizotifen | treatment/medication code, Common variable immunodeficiency, Malignant neoplasm of other and unspecified parts of biliary tract	N/A
	20p12.2	rs857011	20:10475837:G>A	20	10475837	G	A	0.563307	-0.00693	0.001114	-6.22237	4.897059E-10	1.96299e-09	intronic	SLX4IP	Leiomyoma of uterus (controls excluding all cancers), Leiomyoma of uterus, Fracture of skull and facial bones, Renal failure, Hayfever, allergic rhinitis or eczema | blood clot, dvt, bronchitis, emphysema, asthma, rhinitis, eczema, allergy diagnosed by doctor, Lymphocyte percentage of white cells, Hand grip strength (right), Forced expiratory volume in 1-second (fev1), best measure, Forced expiratory volume in 1-second (fev1), predicted percentage, Place of birth in uk - north co-ordinate, Estradiol levels, Creatinine (enzymatic) in urine, Parental longevity (father's attained age), FEV1, Disorders of coccyx, Immunoglobulin G measurement, Bone mineral density (paediatric, total body less head), Lymphocyte percentage of white cells, Acute renal failure, Pattern 4 | hair/balding pattern, Ankle spacing width (right), Human immunodeficiency virus [HIV] disease, Self-reported tiredness, Skin cancer, Disorders of sacrum, Coagulation Factor XI measurement, Lung function (FVC), Lymphocyte counts, Type 1 diabetes, Ulcerative colitis | non-cancer illness code, self-reported, Skin colour, Dermovate cream | treatment/medication code, Sleep apnea, Emphysema, Lymphocyte counts, Hematocrit, ""Coagulation defects, purpura and other haemorrhagic conditions"", Benign neoplasm: Parotid gland, Peak expiratory flow (pef), Birth weight of first child, Childhood sunburn occasions, Forced expiratory volume in 1-second (fev1), Other neurological problem | non-cancer illness code, self-reported, Forced vital capacity (fvc), best measure, Diverticulosis and diverticulitis, Fracture radius | non-cancer illness code, self-reported, Bacterial pneumonia, Lichen sclerosis | non-cancer illness code, self-reported, Ulcerative colitis, Valvular heart disease/ heart chambers, Mean reticulocyte volume, Medical observation and evaluation for suspected diseases and conditions, Sitting height, Urinary albumin excretion, Age-related hearing impairment (MTAG), Hemorrhage or hematoma complicating a procedure, Nonspecific abnormal findings on radiological and other examination of biliary tract, Diastolic blood pressure, automated reading, Nasal polyp, Haematocrit percentage, Toxic effect of contact with venomous animals, Daytime dozing / sleeping (narcolepsy), Low density lipoprotein cholesterol levels, Home location - north co-ordinate (rounded), Obsessive compulsive disorder (ocd) | mental health problems ever diagnosed by a professional, Diverticulosis, Asymptomatic human immunodeficiency virus [HIV] infection status, Pneumonia, Pneumococcal pneumonia, Chlamydia trachomatis tarp-D F1 antibody levels, Chlamydia trachomatis momp D antibody levels, Appendicular lean mass, Ulcerative colitis (chronic), Nerve root lesions, Glomerular filtration rate (cystatin C), Toxic effects of substances chiefly nonmedicinal as to source, Gained weight | weight change during worst episode of depression, Forced vital capacity (fvc), Tibial collateral bursitis [Pellegrini-Stieda], Other non-epithelial cancer of skin, Ulcerative colitis, Inflammatory bowel disease and other gastroenteritis and colitis, ""Migraine, single triptan purchase ok & required. ICD-code if available is included"", Toxic effect of ethanol, Suggestive for eosinophilic asthma, Separation of retinal layers (serosa), Human immunodeficiency virus [HIV] disease resulting in other conditions, Appendicular lean mass, Other and unspecified mononeuropathies of lower limb, Home location at assessment - north co-ordinate (rounded), Other upper respiratory disease, Type 1 diabetes	N/A
	12p12.2	rs4762746	12:20077423:T>C	12	20077423	T	C	0.738937	0.00778	0.001258	6.18648	6.152133E-10	4.67451e-14	intronic	PDE3A	High light scatter reticulocyte percentage of red cells, High blood pressure | vascular/heart problems diagnosed by doctor, ""Haemangioma, any site (controls excluding all cancers)"", Number of treatments/medications taken, Low density lipoprotein cholesterol levels, Sex hormone-binding globulin levels adjusted for BMI, Ischemic heart disease, Hypertension, Coronary artery disease, Protein-glutamine gamma-glutamyltransferase 2 levels, Amblyopia, Systolic blood pressure, Anti-helicobacter pylori IgG levels, Reticulocyte count, Contraceptive management, Urticaria, Other and unspecified urticaria, Bowel cancer | illnesses of siblings, ""Haemangioma, any site"", Blood pressure medication | medication for cholesterol, blood pressure or diabetes, Blood pressure medication | medication for cholesterol, blood pressure, diabetes, or take exogenous hormones, Spontaneous vertex | delivery methods, Specific development disorders of scholastic skills, Immature reticulocyte fraction, Myocardial infarction, Mandibular hypoplasia, Valvular heart disease/ heart chambers, Immature fraction of reticulocytes, Diastolic blood pressure, Coxarthrosis [arthrosis of hip](FG), Injury of muscle and tendon at lower leg level, Coeliac disease, Leg pain when walking normally, Cod liver oil capsule | treatment/medication code, Essential hypertension, Emergency caesarean section | delivery methods, Diverticulosis, Joint disorder, G_Bacteroidetes prevalence, ""Coxarthrosis,"", Rarely/never | worked with materials containing asbestos, Hypercholesterolemia, Localized scleroderma [morphea], Parental longevity (father's age at death), Cardiovascular disease, Red blood cell count, High light scatter reticulocyte count, Immature fraction of reticulocytes, High light scatter reticulocyte count, ""Hypothyroidism, strict autoimmune"", Hypertension | non-cancer illness code, self-reported, Caffeine drink within last hour, Hypertension, Myocardial infarction, Aortic aneurysm, OTU99_5 (Sutterella) abundance, C-reactive protein levels, Urticaria and erythema, Other diseases of the digestive system, Disorders of parathyroid gland, Osteoarthritis (self-reported), Sequelae of injuries of lower limb, Ranitidine (e.g. zantac) | medication for pain relief, constipation, heartburn, Number of self-reported non-cancer illnesses, Coronary atherosclerosis, HDL cholesterol levels, Biological medication for rheuma, Heart attack | vascular/heart problems diagnosed by doctor, None of the above | vascular/heart problems diagnosed by doctor, None of the above | medication for cholesterol, blood pressure or diabetes, Dermatographic urticaria, Tinnitus severity/nuisance, Average monthly red wine intake, Premature separation of placenta [abruptio placentae], Major anomalies of jaw size, Hyperlipidemia, Diverticulosis and diverticulitis, Unclassifiable | cancer code, self-reported, Betnesol 0.1% eye/ear/nose drops | treatment/medication code, 3-hydroxystachydrine levels, Injury or trauma resulting in loss of vision | eye problems/disorders, Disorders of lipoid metabolism, Myocardial infarction, Myocardial infarction, Other aneurysm, Abdominal aortic aneurysm, TestASV_25 (Sutterella) abundance, OTU97_5 (Sutterella) abundance, Coronary artery disease, Pseudouridine levels	AMINOPHYLLINE: chronic kidney disease, head ache; ANAGRELIDE: myeloproliferative disorder; CILOSTAZOL: subarachnoid hemorrhage, type 2 diabetes mellitus, Raynaud disease, coronary artery disease, arteriosclerosis obliterans; LEVOSIMENDAN: mitral valve stenosis, chronic renal failure syndrome
	8q23.1	rs4626569	8:107314123:A>G	8	107000000	A	G	0.900505	-0.01128	0.001845	-6.11136	9.878661E-10	1.47838e-09	intronic	ANGPT1	Mean spheric corpuscular volume, Lymphocyte percentage of white cells, Neutrophil count, Varicose veins, Diseases of the skin and subcutaneous tissue, ""Use of disulfiram, acamprosate or naltrexone"", Pattern 3 | hair/balding pattern, Frequency of walking for pleasure in last 4 weeks, Acquired foot deformities, Intracranial hemorrhage, Bipolar, Mean reticulocyte volume, Neutrophil percentage of white cells, KRA_PSY_EATING (more control exclusions), Immature reticulocyte fraction, Small (125ml) | size of rose wine glass drunk, Polio / poliomyelitis | non-cancer illness code, self-reported, Gallbladder disease, Uridine levels, ""Diseases of veins, lymphatic vessels and lymph nodes, not elsewhere classified (FINNGEN)"", ""Diseases of veins, lymphatic vessels and lymph nodes, not elsewhere classified"", Open wound of lower leg, ""Seropositive rheumatoid arthritis, strict definition"", Rose wine intake, Benign neoplasm: Appendix, OTU97_140 (Bacteroides) prevalence, OTU99_171 (Bacteroides) prevalence, Congenital anomalies of mouth/tongue, Diverticulum of esophagus, acquired, Neutrophil count, Mean corpuscular volume, Cardiac arrhytmias, Strabismus, Drug-induced neutropenia, Pulmonary embolism +/- dvt | non-cancer illness code, self-reported, Cough on most days, Other respiratory problems | non-cancer illness code, self-reported, Other diseases of respiratory system, not elsewhere classified, KRA_PSY_EATING, Acute peritonitis, Blood clot in the lung | blood clot, dvt, bronchitis, emphysema, asthma, rhinitis, eczema, allergy diagnosed by doctor, Total testosterone levels, Benign neoplasm: Appendix (controls excluding all cancers), 1-methylhistidine levels, Acute bronchiolitis, ""Labour and delivery complicated by intrapartum haemorrhage, not elsewhere classified"", Pregnancy with abortive outcome, Atrial fibrillation and flutter, Total testosterone levels, Pulmonary embolism with or without deep venous thrombosis, Cervicalgia, Monocyte count, Red blood cell count, Immature fraction of reticulocytes, First line medication for Crohns disease, Vasomotor rhinitis (mode), Lymphocyte percentage, Flatulence and related conditions, Budesonide+formoterol | treatment/medication code, Hallux valgus (bunion), Fracture of pelvis	TREBANANIB: fallopian tube cancer, ovarian cancer, peritoneum cancer, primary peritoneal carcinoma, giloblastoma multiforme, soft tissue carcinoma, hepatocellular carcinoma, renal cell carcinoma
	5q23.1	rs77298376	5:121963091:G>T	5	122000000	G	T	0.049456	-0.0155	0.002547	-6.08319	1.178175E-09	6.88096e-11	intronic	SRFBP1	""Hypertension, essential"", Hard cardiovascular diseases, Peripheral atherosclerosis, ""Atopic dermatitis, strict definition with reimbursement"", ""Spirochaetal infections, other/unspecified"", Matrix metalloproteinase-10 levels, Complication of colostomy or enterostomy, Hypertension, Hypertensive diseases (excluding secondary), Hypertensive diseases, Abnormal findings in secretions and smears from cervix uteri vagina vulva, Conduction disorders, Idiopathic thrombocytopenic purpura, Cardicor 1.25mg tablet | treatment/medication code, Eprosartan | treatment/medication code, Coronary artery disease, Low hand grip strength (60 years and older) (FNIH), Astigmatism, Ovarian cyst, Cardiovascular diseases (excluding rheumatic etc), Dentinal caries, ""Other noninflammatory disorders of uterus, except cervix"", Acyclovir | treatment/medication code, T-cell surface glycoprotein CD1c levels, CCL25 levels, Coronary artery disease, Disorders of lipoprotein metabolism and other lipidaemias, Endometriosis, Traffic intensity on the nearest road, Essential hypertension, Calcipotriol | treatment/medication code, Other joint disorder, ""Endomtriosis ASRM stages 3,4"", Valvular operations, Malignant neoplasm of digestive organs (controls excluding all cancers), Other peripheral vertigo, Cholesterol lowering medication | medication for cholesterol, blood pressure, diabetes, or take exogenous hormones, Malignant neoplasm of stomach (controls excluding all cancers), Particulate matter air pollution 2.5-10um; 2010, Acute hepatitis A, Ear-nose-throat disorder, Timolol | treatment/medication code, Cellulitis | non-cancer illness code, self-reported, Medium (175ml) | size of red wine glass drunk, Obsessive-compulsive disorder, Hypertension, Other abdominal problem | non-cancer illness code, self-reported, Parental longevity (both parents in top 10%), Parental longevity (combined parental attained age, Martingale residuals), Parental longevity (father's attained age), Lump or mass in breast, Fracture of patella, Cardiovascular diseases, Symptoms and signs involving the nervous and musculoskeletal systems, Other heart diseases, Malignant neoplasm of digestive organs, ""Cardiomyopathy, other and unspecified"", Easily tired during worst period of anxiety, Particulate matter air pollution (pm10); 2010, Other renal/kidney problem | non-cancer illness code, self-reported, Pneumonia, Fludrocortisone | treatment/medication code, STROKE, Malignant neoplasm of stomach, Sitting height, Homocarnosine levels	N/A
	21q22.2	rs77808533	21:38698487:C>T	21	38698487	C	T	0.053904	0.013894	0.002446	5.68081	1.340558E-08	5.65655e-08	intergenic	ERG	Mumps, Erythema multiforme, Number of incorrect matches in round, Total traffic load on major roads, Prednisone | treatment/medication code, Insulin-like growth factor-binding protein 2 levels, Malignant neoplasm of respiratory system and intrathoracic organs (controls excluding all cancers), ""Pediculosis, acariasis and other infestations"", Standing height, Heel quantitative ultrasound index (qui), direct entry, Granulomatous disorders of skin and subcutaneous tissue, Cardiac and circulatory congenital anomalies, Public transport | types of transport used (excluding work), Heel bone mineral density, Shingles | non-cancer illness code, self-reported, Cerebral palsy | non-cancer illness code, self-reported, Caspase 8 levels, Chondroitin product | treatment/medication code, Heel bone mineral density (bmd), Retinol, Heel bone mineral density (bmd) t-score, automated, Malignant neoplasm of larynx, Malignant neoplasm of larynx (controls excluding all cancers), ""Benign neoplasm: Connective and other soft tissue of head, face and neck (controls excluding all cancers)"", Certain infectious and parasitic diseases, Heel broadband ultrasound attenuation, direct entry, Flecainide | treatment/medication code, Cardiac congenital anomalies, Malignant neoplasm of respiratory system and intrathoracic organs, Stroke | illnesses of father, Waking too early, Scabies, ""Benign neoplasm: Connective and other soft tissue of head, face and neck"", Infantile cerebral palsy	N/A
	3p21.31	rs28759711	3:48204197:A>G	3	48204197	A	G	0.269243	-0.007	0.001245	-5.62253	1.881761E-08	1.12119e-11	intergenic	ZNF589	Hypertension, None of the above (group 1) | illnesses of father, None of the above (group 1) | illnesses of siblings, Hypothyroidism/myxoedema | non-cancer illness code, self-reported, Blood pressure medication | medication for cholesterol, blood pressure, diabetes, or take exogenous hormones, Public transport | types of transport used (excluding work), 3mm cylindrical power (left), Hot drink temperature, Xalatan 0.005% eye drops | treatment/medication code, Serum 25-Hydroxyvitamin D levels, Diabetes or endocrine disease, Thyroid problem (not cancer), Quinapril | treatment/medication code, Hypothyroidism, Conductive hearing loss, Mean platelet volume, High light scatter reticulocyte percentage of red cells, ""Diabetes, varying definitions"", Hypertensive diseases, Disorders of breast, High blood pressure | vascular/heart problems diagnosed by doctor, Thyroxine product | treatment/medication code, Maternal care for known or suspected disproportion, Number of self-reported non-cancer illnesses, High light scatter reticulocyte percentage, Immature reticulocyte fraction, Mean reticulocyte volume, Hypothyroidism nos, Other specified cardiac dysrhythmias, Alzheimer's disease, Platelet count, High light scatter reticulocyte count, Cardiovascular diseases, Angina pectoris, Diabetes mellitus, Glaucoma | non-cancer illness code, self-reported, Mean corpuscular haemoglobin, Felt loved as a child, Reticulocyte count, Sex hormone-binding globulin levels adjusted for BMI, Myocardial infarction, Mucodyne 375mg capsule | treatment/medication code, Reticulocyte fraction of red cells, Antihypertensive medication - note that there are other indications, Cardiovascular diseases (excluding rheumatic etc), Reticulocyte fraction of red cells, Car/motor vehicle | transport type for commuting to job workplace, Had major operations, Mean corpuscular volume, Dipyridamole | treatment/medication code, Coronary artery disease, Glaucoma (multi-trait analysis), C-C motif chemokine 4 levels, Coronary artery disease, Reticulocyte count, Type 2 diabetes with other specified/multiple/unspecified complications, Asthma | non-cancer illness code, self-reported, None of the above | vascular/heart problems diagnosed by doctor, Public transport | transport type for commuting to job workplace, None of the above | medication for cholesterol, blood pressure or diabetes, Haematocrit percentage, Birth weight, Immature fraction of reticulocytes, Hypertensive diseases (excluding secondary), High light scatter reticulocyte percentage of red cells, Mean platelet volume, Other exercises (eg: swimming, cycling, keep fit, bowling) | types of physical activity in last 4 weeks, Worrier / anxious feelings, College or university degree | qualifications, Blood pressure medication | medication for cholesterol, blood pressure or diabetes, Losartan | treatment/medication code, Someone to take to doctor when needed as a child, Reticulocyte percentage, Time spent driving, Polio / poliomyelitis | non-cancer illness code, self-reported, Ureteric obstruction/hydronephrosis | non-cancer illness code, self-reported, Otosclerosis | non-cancer illness code, self-reported, Cardiovascular disease, Glaucoma, OTU97_100 (Ruminococcaceae) abundance, Symptoms involving cardiovascular system, Red blood cell count, ""Hypothyroidism, drug reimbursement"", Hypertension | non-cancer illness code, self-reported, Immature fraction of reticulocytes, I was more restless than usual | manifestations of mania or irritability, I was easily distracted | manifestations of mania or irritability, High light scatter reticulocyte count, Comparative body size at age 10, Mean sphered cell volume, Non-infective hepatitis | non-cancer illness code, self-reported, Other chronic ischemic heart disease, unspecified, Hypertension, Macrophage inflammatory protein 1b levels, Offspring birth weight, Mean reticulocyte volume, Mean platelet volume, Lymphocyte counts, High light scatter reticulocyte count, Other symptoms and signs involving the urinary system, Reticulocyte count, Lisinopril | treatment/medication code, Car/motor vehicle | types of transport used (excluding work), Dissociative [conversion] disorders, 6mm strong meridian angle (right), Mean platelet (thrombocyte) volume, Age high blood pressure diagnosed, Red blood cell (erythrocyte) count, Water intake, Average weekly spirits intake, Essential hypertension, Hypertension, Myocardial infarction, Hypothyroidism or myxedema, Feeling worry, Serum 25-Hydroxyvitamin D levels, ERO1-like protein beta measurement, Pappalysin-1 levels	N/A
	17q23.2	rs740698	17:62689790:C>T	17	62689790	C	T	0.57385	0.006219	0.001117	5.56855	2.568647E-08	2.27285e-12	intronic	MRC2	Emotionally unstable personality disorder, I was more active than usual | manifestations of mania or irritability, Inderal 10mg tablet | treatment/medication code, Appendicular lean mass, Lung function (FEV1/FVC), ""Type 2 diabetes, strict (exclude DM1)"", 6mm cylindrical power (right), Impedance of leg (left), Unspecified diabetes with other specified complications, Neurological injury, Glaucoma, Disorders of lacrimal system, OTU99_123 (Phascolarctobacterium) prevalence, OTU97_108 (Phascolarctobacterium) prevalence, Corneal ulcer, Insulin-like growth factor 1 levels, ""Diabetes, insuline treatment (Kela reimbursement) (more control exclusions)"", ""Other diabetes, wide definition"", Acute pharyngitis, Tongue abnormality, Leg fat percentage (left), Cushing's syndrome, Dermatophytosis of nail, Lung function (FVC), Type 2 diabetes, Diseases of tongue, Acceptance of an invitation to participate in a mental health questionnaire, Sumatriptan | treatment/medication code, Ongoing behavioural or miscellanous addiction, Type 2 diabetes with other specified/multiple/unspecified complications, Specific personality disorders, Specific development disorders of speech and language, Desensitization to allergens, Age started wearing glasses or contact lenses, Diazepam | treatment/medication code, Sex hormone-binding globulin levels, Sex hormone-binding globulin levels, Varicose veins of lower extremity, symptomtic, Cancer of larynx, Valine levels, ""Diabetes, varying definitions"", Frequency of solarium/sunlamp use, Time from waking to first cigarette, Total traffic load on major roads, Leg fat percentage (right), vascular endothelial growth factor D levels, Systolic blood pressure, Sex hormone-binding globulin levels, Diabetes mellitus, Unstable angina pectoris, ""Type 2 diabetes, definitions combined"", ""Type 2 diabetes, definitions combined, including avohilmo"", Disorders of adult personality and behaviour, Other disorders of patella, Recent medication for hayfever or allergic rhinitis, Fresh fruit intake, Sum of road length of major roads within 100m, Toxic effect of other and unspecified substances, Cheft hard palate NOS, Lung function (FEV1/FVC), ""Diabetes, insuline treatment (Kela reimbursement)"", Antihypertensive medication - note that there are other indications, Gestational [pregnancy-induced] hypertension, Aortic aneurysm, ""Lichen planus, including avohilmo"", Tiotropium | treatment/medication code, Acute appendicitis, Other aneurysm, Nonspecific abnormal findings on radiological and other examination of skull and head	N/A
	17q21.32	rs72829868	17:48584545:G>A	17	48584545	G	A	0.074215	0.011689	0.002107	5.5475	2.897817E-08	3.09339e-09	intronic	HOXB3	Mean corpuscular volume, White blood cell count, Platelet count, White blood cell count, All-cause Heart Failure, Cardiovascular diseases, Migraine without aura and triptan purchases, Aortic aneurysm, Cooked vegetable intake, Platelet crit, Arm fat-free mass (right), Arm predicted mass (left), Undescended testicle, Postzoster neuralgia, Acisoga levels, Monocyte count, Hypertensive diseases (excluding secondary), Episodal and paroxysmal disorders, Diabetes | illnesses of siblings, Sum eosinophil basophil counts, Neck/shoulder pain for 3+ months, Impedance of leg (right), Trunk fat-free mass, White blood cell (leukocyte) count, Tongue cancer | cancer code, self-reported, Vertical cup-disc ratio, OTU99_47 (Prevotella) prevalence, Heart failure and antihypertensive medication, Hypertension, Heart failure and bmi 25plus, Diseases of external ear, Impacted cerumen, Other specified/unspecified bacterial intestinal infections, Impedance of leg (left), Impedance of whole body, Malnutrition, Other congenital malformations of peripheral vascular system, ""Benign neoplasm: Connective and other soft tissue, unspecified"", Epilepsy, recurrent seizures, convulsions, OTU97_277 (Prevotella) prevalence, 3-hydroxyoctanoate levels, Hypertensive diseases, Neurological diseases, Pattern 4 | hair/balding pattern, Asthma mixed form (mode), ""Cholangitis (primary sclerosing, PSC)"", Impedance of arm (right), Whole body fat-free mass, Leg predicted mass (left), ""Benign neoplasm: Connective and other soft tissue, unspecified (controls excluding all cancers)"", Other autoimmune haemolytic anaemias, Co-amilofruse | treatment/medication code, Glaucoma (multi-trait analysis), Disorders of iris and ciliary body, Other immunological findings, Lymphocyte counts, Plateletcrit, Platelet count, Cardiovascular diseases (excluding rheumatic etc), Dysplasia of cervi uteri, Whole body water mass, Overall health rating, Hands-free device/speakerphone use with mobile phone in last 3 month, Arm predicted mass (right), Hot drink temperature, Appendicular lean mass, Forced vital capacity (fvc), best measure, Appendicular lean mass, OTU97_53 (Bacteroides) abundance, ""Hypertension, essential"", Mean corpuscular volume, Lymphocyte counts, Other headache syndromes, Otitis externa, Asthma mixed form (mode) (more control exclusions), Salt added to food, Bread intake, Leg fat-free mass (left), Appendicular lean mass, Creatinine (enzymatic) in urine, Colitis/not crohns or ulcerative colitis | non-cancer illness code, self-reported, Sex hormone-binding globulin levels adjusted for BMI, Age at first birth, Age at first birth, ""Heart failure, not strict"", Antihypertensive medication - note that there are other indications, Non-ischemic cardiomyopathy, Other heart diseases, Other infective otitis externa, Yogurt/ice-cream consumers, Other symptoms and signs involving general sensations and perceptions, Arm fat-free mass (left), Platelet count, Impedance of arm (left), Leg fat-free mass (right), Guttate psoriasis, Congenital malformations of cardiac chambers and connections, Executive function (trail making test B), Optic cup area, Eosinophil counts, Migraine, Migraine without aura, Eosinophil counts, Dark brown | hair colour (natural, before greying), Trunk predicted mass, Basal metabolic rate, Lamb/mutton intake, Leg predicted mass (right), Sex hormone-binding globulin levels, Sex hormone-binding globulin levels adjusted for BMI, Pulmonary oedema, Sex hormone-binding globulin levels adjusted for BMI, Disorders of esophageal motility, OTU97_19 (Bacteria) prevalence, OTU99_19 (Bacteria) prevalence	N/A
	2p22.2	rs848549	2:36475246:C>T	2	36475246	C	T	0.301688	-0.00666	0.001203	-5.5373	3.071737E-08	1.55512e-12	intronic	CRIM1	Platelet count, ""Coxarthrosis, primary"", ""Diseases of veins, lymphatic vessels and lymph nodes, not elsewhere classified (FINNGEN)"", ""Diseases of arteries, arterioles and capillaries (FINNGEN)"", Episodal and paroxysmal disorders, DVT of lower extremities, Later onset COPD, Irritability, Other serious medical condition/disability diagnosed by doctor, Morning/evening person (chronotype), Length of working week for main job, Standing height, Mean reticulocyte volume, Arm predicted mass (left), Arm predicted mass (right), Pioglitazone | treatment/medication code, Tongue cancer | cancer code, self-reported, Ventral hernia, Haemorrhoidal disease, ""Diseases of veins, lymphatic vessels and lymph nodes, not elsewhere classified"", Gastrointestinal diseases, Aortic aneurysm, Vitamin supplement user, Arm fat mass (right), Hip circumference, Difficulty stopping worrying during worst period of anxiety, Trunk fat-free mass, Comparative height size at age 10, Weight, Forced vital capacity (fvc), best measure, Varicose veins, Irritable mood, Vitiligo | non-cancer illness code, self-reported, Birth weight, Venous thromboembolism, Fed-up feelings, Frequency of friend/family visits, Arm fat-free mass (right), 3mm regularity index (right), Number of treatments/medications taken, Chronotype, Depressed affect, Myeloid leukemia, chronic, N2,n2-dimethylguanosine levels, Lymphocyte counts, Endometriosis of ovary, Sitting height, Trunk fat mass, Arm fat-free mass (left), Feeling worry, Umbilical hernia, Cholangitis, Myeloid leukemia, Lung function (FEV1/FVC), TestASV_13 (Bacteroides) prevalence, Central corneal thickness, 3-indoxyl sulfate levels, Offspring birth weight, White blood cell count, Mean spheric corpuscular volume, Mean corpuscular volume, Acute alcohol intoxication, Prostate cancer | illnesses of father, Basal metabolic rate, Getting up in morning, Leg predicted mass (right), Forced expiratory volume in 1-second (fev1), predicted, Whole body water mass, Mean sphered cell volume, Corneal resistance factor (right), Whole body fat-free mass, Leg predicted mass (left), Platelet crit, Appendicular lean mass, Systemic lupus erythematosis/sle | non-cancer illness code, self-reported, Neurociticism, Neoplasm of unspecified nature of digestive system, Vascular disorders of kidney/hypertrophy, Plateletcrit, ""Myocardial infarction, strict"", Varicose veins, Other disorders of veins, Heart disease | illnesses of father, Rarely/never | workplace full of chemical or other fumes, Arterial embolism and thrombosis, Trunk predicted mass, Whole body fat mass, Birth weight of first child, 3mm regularity index (left), Forced expiratory volume in 1-second (fev1), best measure, Intra-ocular pressure, goldmann-correlated (right), Birth weight, Appendicular lean mass, Forced expiratory volume in 1-second (fev1), Sex hormone-binding globulin levels adjusted for BMI, Pneumothorax | non-cancer illness code, self-reported, Polycythaemia vera | non-cancer illness code, self-reported, Lung function (FVC), Nicotinamide riboside levels, Lymphocyte counts, Myocardial infarction, None of the above (group 2) | illnesses of father, Leg fat-free mass (left), Weight, Peak expiratory flow (pef), Sex hormone-binding globulin levels adjusted for BMI, Neuroticism score, Varicose veins of lower extremity, Trimethylamine n-oxide levels, Platelet count, ""Coxarthrosis,"", Coxarthrosis [arthrosis of hip](FG), Glaucoma secondary to other eye disorders, Neovascular glaucoma, Forced vital capacity (fvc), Mean corpuscular volume, Platelet count, Dissection of aorta, Frequency of stair climbing in last 4 weeks, Trunk fat percentage, Leg fat-free mass (right), Liver enzyme levels (alanine transaminase), Urinary albumin excretion, Feeling fed-up, Dilzem sr 60mg long acting m/r capsule | treatment/medication code, ST2 protein levels, Appendicular lean mass	N/A
	15q15.1	rs17677757	15:41723215:A>G	15	41723215	A	G	0.300513	-0.00662	0.001205	-5.49231	3.967118E-08	5.58885e-08	intronic	PLA2G4B	Red blood cell count, Mean platelet volume, Outcome of delivery, Coronary artery bypass grafting, Hernia of abodminal wall, Gestational diabetes (for exclusion), Cholesterol lowering medication | medication for cholesterol, blood pressure or diabetes, Red blood cell (erythrocyte) count, Waist circumference, Number of full brothers, 3mm strong meridian (left), Home location at assessment - north co-ordinate (rounded), Mean corpuscular volume, Mean corpuscular hemoglobin concentration, Lung function (FVC), Lung function (FEV1/FVC), Mean corpuscular hemoglobin, Personality disorders, Former alcohol drinker, 3mm weak meridian (left), Particulate matter air pollution (pm10); 2007, Mean corpuscular haemoglobin, Sex hormone-binding globulin levels, Urinary albumin excretion, Hypothyroidism nos, Diseases of spleen, Hemoglobin A1c levels, Direct bilirubin levels, 3-ureidopropionate levels, Mean corpuscular volume, ""Delivery, wide proxy"", Personality disorders (more control exclusions), Postpartum care and examination, Aortic aneurysm, Mean corpuscular volume, Forced expiratory volume in 1-second (fev1), predicted, Comparative height size at age 10, Home location - north co-ordinate (rounded), Lesion of femoral nerve, Lactadherin measurement, Injury to other and unspecified nerves, Diastolic blood pressure, HDL cholesterol, ""Pregnancy, childbirth and the puerperium"", Persons encountering health services in circumstances related to reproduction, Dizziness and giddiness, Never | alcohol drinker status, Diabetes | illnesses of father, Standing height, Mean platelet (thrombocyte) volume, Sex hormone-binding globulin levels adjusted for BMI, Penicillin v | treatment/medication code, Pulmonary surfactant-associated protein D levels, Nerve root and plexus disorders, OTU97_1 (Bacteroides) abundance, Anomalies of respiratory system, congenital, Waist-to-hip ratio adjusted for BMI, Mean platelet volume, Cystatin C levels, Systolic blood pressure, Octanoylcarnitine (c8) levels, Mean spheric corpuscular volume, Mean corpuscular hemoglobin concentration, Red blood cell count, Delivery, Other diseases of lip and oral mucosa, Mean corpuscular hemoglobin, Red blood cell count, Codeine | treatment/medication code, Mean corpuscular volume, Selenium product | treatment/medication code, Sex hormone-binding globulin levels, Place of birth in uk - north co-ordinate, Sex hormone-binding globulin levels adjusted for BMI, Type 2 diabetes, OTU99_1 (Bacteroides) abundance, F_Lachnospiraceae abundance, Lung function (FVC), Aspergillosis, Apolipoprotein A1 levels, Mean corpuscular hemoglobin, Mean platelet volume, Single spontaneous delivery, Disorders of adult personality and behaviour, Other congenital malformations, Selenium | mineral and other dietary supplements, 3mm strong meridian (right), Total testosterone levels, Sex hormone-binding globulin levels adjusted for BMI, Thyroid problem (not cancer), Peripheral angiopathy in diseases classified elsewhere, Height, Red blood cell count, Red cell distribution width, Sex hormone-binding globulin levels, 3mm weak meridian (right), 6mm strong meridian (right), 6mm weak meridian (right), Red blood cell (erythrocyte) distribution width, Sex hormone-binding globulin levels, Ever physically dependent on alcohol, Hypothyroidism, Diabetes or endocrine disease, Diabetes, Diabetes | illnesses of adopted siblings, Lung function (FEV1/FVC), Blood glucose levels, HDL cholesterol, Triglycerides, Mean corpuscular volume, Umbilical hernia, 6mm strong meridian (left), 6mm weak meridian (left), Bioavailable testosterone levels, Degenerative myopia, Tyrosine-protein kinase receptor TYRO3 levels, Unspecified osteomyelitis, Peak expiratory flow, Type 2 diabetes, Triglyceride levels, HDL cholesterol levels, Triglycerides	N/A
	11p14.1	rs10835708	11:30794711:T>C	11	30794711	T	C	0.447521	0.006098	0.001111	5.49022	4.014346E-08	1.66194e-07	intergenic	MPPED2	Neutrophil count, Hematocrit, Platelet distribution width, All-cause Heart Failure, ""Ulcer of lower limb, not elsewhere classified"", Sum basophil neutrophil counts, High light scatter reticulocyte count, Ever had bowel cancer screening, Cataract | non-cancer illness code, self-reported, Previous | alcohol drinker status, Semi-skimmed | milk type used, Long-standing illness, disability or infirmity, Red blood cell (erythrocyte) count, Immature reticulocyte fraction, Mean reticulocyte volume, Haematocrit percentage, Standing height, Processed meat intake, Dried fruit intake, Heel broadband ultrasound attenuation (right), Sodium in urine, Hypertension, Sex hormone-binding globulin levels adjusted for BMI, Gerd, Gallbladder disease, Red blood cell count, Mean corpuscular hemoglobin, Heart failure and antihypertensive medication, Arthropathies, Spondylopathies, ""Gonarthrosis, primary, with knee surgery"", Myeloid white cell count, Immature fraction of reticulocytes, Reticulocyte fraction of red cells, Platelet distribution width, Bendroflumethiazide | treatment/medication code, Heel bone mineral density, Usual walking pace, Impedance of leg (right), Recent feelings of depression, Other surgical follow-up care, Ischemic heart disease, Age at first sexual intercourse, Transient mental disorders due to conditions classified elsewhere, Hemoglobin concentration, White blood cell count, Monocyte count, Reticulocyte fraction of red cells, ""Heart failure, not strict"", High blood pressure | vascular/heart problems diagnosed by doctor, Red blood cell count, None of the above | medication for cholesterol, blood pressure, diabetes, or take exogenous hormones, Length of menstrual cycle, Time to complete round, Hand grip strength (right), Fractures, Impedance of whole body, White blood cell (leukocyte) count, Impedance of arm (right), Acceptance of an invitation to participate in a mental health questionnaire, Hypertension, Cataracts, Vesicular integral-membrane protein VIP36 measurement, TestASV_42 (Alphaproteobacteria) prevalence, Central corneal thickness, Gastroesophageal reflux disease, Hematocrit, High light scatter reticulocyte percentage of red cells, Symptoms and signs involving the nervous and musculoskeletal systems, Inguinal hernia, Granulocyte count, Contact with and exposure to communicable diseases, Hand grip strength (left), Heel bone mineral density (bmd) t-score, automated (right), Mean platelet (thrombocyte) volume, Beef intake, Heel bone mineral density (bmd) (right), Osteoarthritis, Incomplete - other reason | completion status of test, Urinary calculus, Optic disc area, Total body bone mineral density (age 30-45), Glomerular filtration rate in non diabetics (creatinine), Hemoglobin, Immature fraction of reticulocytes, Mean reticulocyte volume, ""Excessive, freguent and irrelgular menstruation"", ""Complications of surgical and medical care, not elsewhere classified"", White blood cell count, Added milk to standard tea, ""Dislocation, sprain and strain of joints and ligaments of head"", Age started wearing glasses or contact lenses, Impedance of arm (left), Haemoglobin concentration, Number of self-reported non-cancer illnesses, Salt added to food, Neutrophill count, Cheese intake, Essential hypertension, Place of birth in uk - north co-ordinate, Latanoprost | treatment/medication code, Spiriva 18micrograms inhalation capsule | treatment/medication code, Other headache syndromes, Joint disorder, Delirium dementia and amnestic and other cognitive disorders, Dimethyl sulfone levels, Rheumatoid arthritis, Glomerular filtration rate (creatinine), Neutrophil count, White blood cell count, Pain in joint, Spondylosis, ""Diseases of arteries, arterioles and capillaries (FINNGEN)"", ""Enthesopathies of lower limb, excluding foot"", Hematocrit, Hemoglobin concentration, Seen doctor (gp) for nerves, anxiety, tension or depression, Impedance of leg (left), Urinary tract infection/kidney infection | non-cancer illness code, self-reported, Nap during day, Sitting height, Sex hormone-binding globulin levels adjusted for BMI, Heart valve disorders, Other acquired musculoskeletal deformity, Heart valve replaced, Other immunological findings, Spinal stenosis, Other specific joint derangements/joint disorders, Heart failure and bmi 25plus, Non-ischemic cardiomyopathy, ""Complications of internal orthopaedic prosthetic devices, implants and grafts"", Neutrophil count, Ground coffee (include espresso, filter etc) | coffee type, Hypertension | non-cancer illness code, self-reported, Diabetes | illnesses of father, Instant coffee | coffee type, None of the above | vascular/heart problems diagnosed by doctor, Bread intake, Other other unspecified disorders of the circulatory system, Heel quantitative ultrasound index (qui), direct entry (right), Malignant neoplasm of testis (controls excluding all cancers), Total testosterone levels, Heel bone mineral density, Infection due to other mycobacteria, Bezafibrate | treatment/medication code, Cardiovascular disease, Glaucoma (multi-trait analysis), Chronic kidney disease, Red blood cell count, Neutrophil percentage of white cells, ""Alzheimer’s disease, wide definition"", ""Other and unspecified nerve root and plexus disorders, also in other diseases"", Achilles tendinitis, High light scatter reticulocyte percentage of red cells, Sum neutrophil eosinophil counts, Neck/shoulder pain for 3+ months, Blood pressure medication | medication for cholesterol, blood pressure, diabetes, or take exogenous hormones, Butter/spreadable butter | spread type, Platelet distribution width, Coffee intake, Number of treatments/medications taken, Malignant neoplasm of testis, Problems related to housing and economic circumstances, Injury of blood vessels at wrist and hand level, Bladder problem (not cancer), Depression (broad), Dementias, Frailty index	N/A
Supplementary Table 8l. Annotated novel TAA loci identified in MTAG AAA+TAA multi-trait meta-analysis
	LOCUS	ID	SNP	CHR	POS	REF	ALT	FRQ	BETA	SE	Z	P_MTAG	P_CPASSOC	CONSEQUENCE	CANDIDATE_GENE	PHEWAS	DRUGS
	15q24.1	rs893816	15:73936123:C>T	15	73936123	C	T	0.326483	0.00955727	0.001158	8.25327	1.54119e-16	9.579008E-15	intronic	LOXL1	Disorders of vestibular function (Vertigo), ""Diseases of veins, lymphatic vessels and lymph nodes, not elsewhere classified"", ""Diseases of veins, lymphatic vessels and lymph nodes, not elsewhere classified (FINNGEN)"", ""Glaucoma, exfoliation"", Vitamin B12 deficiency anaemia, Idiopathic gout, Use of antiglaucoma preparations and miotics, Impedance of leg (right), Frequency of tiredness / lethargy in last 2 weeks, Hand grip strength (right), Standing height, Erythema nodosum, Deformity of finger(s), Varicose veins of lower extremity, Disorders of vitreous body, Progressive myopia, ""Coxarthrosis,"", Coronary artery bypass grafting, Single delivery by caesarean section, Bran cereal (e.g. all bran, branflakes) | cereal type, Prolapsed disc/slipped disc | non-cancer illness code, self-reported, Spherical power (right), Body mass index (bmi), Retinal detachment | non-cancer illness code, self-reported, Nitrolingual 400micrograms spray | treatment/medication code, Diverticulosis, Injury, nos, Angitil sr 90 m/r capsule | treatment/medication code, Pro-cathepsin H levels, FEV1, Bone mineral density (paediatric, total body less head), ""Nerve, nerve root and plexus disorders"", Senile cataract, Female genital prolapse, Financial difficulties | illness, injury, bereavement, stress in last 2 years, Average night-time sound level of noise pollution, Forced expiratory volume in 1-second (fev1), Birth weight, Impedance of arm (right), Impedance of whole body, Eye or eyelid problem, Frozen shoulder, Frozen shoulder, Lung function (FEV1/FVC), Mean corpuscular volume, ""Artrosis, including avohilmo"", Primary open-angle glaucoma, ""Primary coxarthrosis, bilateral"", Aortic aneurysm, Impedance of arm (left), Peak expiratory flow (pef), Forced expiratory volume in 1-second (fev1), best measure, Spherical power (left), Dislocation of lens, Cataract, Snoring [adjusted for BMI], Cataracts, Herpes simplex | non-cancer illness code, self-reported, Femoral hernia | non-cancer illness code, self-reported, OTU97_150 (Bacteroides) abundance, Lysine levels, Carpal tunnel syndrome, Abnormalities of forces of labour, Had major operations, Hypermobility syndrome, Other congenital malformations of the digestive system, Age started wearing glasses or contact lenses, Body mass index (bmi), Forced vital capacity (fvc), best measure, 3mm cylindrical power (left), Heel bone mineral density, ""Carcinoma in situ of cervix uteri, exocervix (controls excluding all cancers)"", Back problem, Varicose veins, Glaucoma, Haemorrhoidal disease, Maternal care for known or suspected abnormality of pelvic organs, Flat foot [pes planus] (acquired), Other and unspecified myopathies, Glaucoma | non-cancer illness code, self-reported, Average 16-hour sound level of noise pollution, Portion size, Average daytime sound level of noise pollution, ""Carcinoma in situ of cervix uteri, exocervix"", Other specified and unspecified disorders of lens, Fracture patella / knee | non-cancer illness code, self-reported, Back pain, Osteoarthritis (hip), Azopt 10mg/ml eye drops | treatment/medication code, Vertical cup-disc ratio, Symptoms involving respiratory system and other chest symptoms, Thrombomodulin levels, Lung function (FVC), Mean corpuscular hemoglobin, Mean reticulocyte volume, Glaucoma, Inguinal hernia, Mouth breathing, Labour and delivery complicated by fetal stress [distress], Mean reticulocyte volume, Comparative height size at age 10, Sitting height, ""Open wound of abdomen, lower back and pelvis"", Forced expiratory volume in 1-second (fev1), predicted, Diverticulosis and diverticulitis, !!!Vapaa-ajan tapaturmat, Glaucoma, Glaucoma (multi-trait analysis), Disorders of carbohydrate transport and metabolism, Cysteinylglycine disulfide levels, Mean corpuscular hemoglobin, Diseases of inner ear, Varicose veins, Disorders of breast, Complications of labour and delivery, ""Coxarthrosis, primary"", Other hammer toe(s) (acquired), For short-sightedness, i.e. only or mainly for distance viewing such as driving, cinema etc (called 'myopia') | reason for glasses/contact lenses, Average 24-hour sound level of noise pollution, Mean sphered cell volume, Facial ageing, Average evening sound level of noise pollution, Forced vital capacity (fvc), Impedance of leg (left), Hand grip strength (left), Optic cup area, Central corneal thickness, Total body bone mineral density (age 0-15)	N/A
	19q13.2	rs113473882	19:40618250:T>C	19	40618250	T	C	0.0146812	-0.0320792	0.00451485	-7.10526	1.20097e-12	2.373795E-14	intronic	BLVRB	White blood cell count, Red blood cell count, Neutrophil count, Myeloid white cell count, Comparative body size at age 10, Forced vital capacity (fvc), best measure, Dermovate cream | treatment/medication code, Symptoms involving head and neck, For long-sightedness, i.e. for distance and near, but particularly for near tasks like reading (called 'hypermetropia') | reason for glasses/contact lenses, Comparative height size at age 10, Leg fat percentage (right), Tinnitus / tiniitis | non-cancer illness code, self-reported, Hypotension nos, Synovitis and tenosynovitis, Nicotine metabolite ratio in current smokers, Neutrophil count, Sum basophil neutrophil counts, I was more active than usual | manic/hyper symptoms, Haemoglobin concentration, Disc degeneration | non-cancer illness code, self-reported, Peak expiratory flow, Standing height, Forced vital capacity (fvc), Leg fat percentage (left), Plays computer games, Appendicular lean mass, Appendicular lean mass, ERO1-like protein beta measurement, Lymphocyte counts, Hematocrit, White blood cell count, Granulocyte count, Forced expiratory volume in 1-second (fev1), predicted, Peak expiratory flow x sex interaction, Neutrophil count, Sum neutrophil eosinophil counts, Feeling worry, Septal deviations/turbinate hypertrophy, Endocarditis, Basophil count, Lymphocyte counts, Hemoglobin, Probable recurrent major depression (moderate) | bipolar and major depression status, Vitamin a | vitamin and mineral supplements, Haematocrit percentage, Other specified osteoporosis, Lung function (FVC), Hemoglobin concentration, Red blood cell count, Hematocrit, Often | worked with paints, thinners or glues, Low calorie | type of special diet followed, Peak expiratory flow (pef), Appendicular lean mass, Lung function (FEV1/FVC)	N/A
	17p12	rs11869087	17:12282535:T>G	17	12282535	T	G	0.732696	-0.00834503	0.00122701	-6.80111	1.03813e-11	9.546704E-12	intergenic	MAP2K4	Ocular pain, Wears glasses or contact lenses, Other and unspecified iridocyclitis, Myocardial fractal dimension (slice 7), Pattern 4 | hair/balding pattern, Fat, Disorders resulting from impaired renal tubular function, See own gp | actions taken following self-harm, Reticulon-4 receptor levels, Benign neoplasm: Pancreas, Peak expiratory flow (pef), Childhood body mass index, Other disorders of eye and adnexa, Other and unspecified mononeuropathies of lower limb, Protein, Pulse rate, automated reading, Polyunsaturated fat, Energy, Benign neoplasm: Pancreas (controls excluding all cancers), Ischemic stroke (small-vessel), Anomalies of jaw-cranial base relationship, Pattern 1 | hair/balding pattern, Abnormal findings in nipple discharge synovial fluid wound secretions, Lymphoedema | non-cancer illness code, self-reported, Ischemic stroke (cardioembolic), ""Atopic dermatitis, strict definition with reimbursement"", Other and unspecified vascular occlusions, Full cream | milk type used, ""Atopic dermatitis, strict definition"", B12 - hydroxocobalamin prep | treatment/medication code, Icd10: g12.2 motor neuron disease | underlying (primary) cause of death	N/A
	1p21.2	rs7543039	1:99584092:C>T	1	99584092	C	T	0.496836	0.00734147	0.00108605	6.75977	1.38211e-11	5.900693E-11	intergenic	PALMD	Monocyte count, Monocyte percentage of white cells, Hard cardiovascular diseases, Presence of cardiac and vascular implants and grafts, ""Cardiomyopathy, other and unspecified"", Pulse rate, automated reading, Fracture neck of femur / hip | non-cancer illness code, self-reported, Aortic valve disease, Glomerular filtration rate in non diabetics (creatinine), Atrial fibrillation and flutter, Valvular operations, Cardiac arrhytmias, Coronary artery bypass grafting, Spherical power (right), Stroke, Hyposmolality and/or hyponatremia, Non-rheumatic valve diseases, Valvular heart disease including rheumatic fever, Other heart diseases, Ulcerative rectosigmoiditis, 3mm weak meridian angle (left), Mean signal-to-noise ratio (snr), (left), OTU99_298 (Phascolarctobacterium) abundance, Cardiovascular diseases (excluding rheumatic etc), Breast cancer | illnesses of siblings, None of the above (group 2) | illnesses of siblings, Stroke | vascular/heart problems diagnosed by doctor, Recent restlessness, Cardiac congenital anomalies, Illness or ill health | why stopped smoking, Myocardial fractal dimension (slice 1), Thyroid problem (not cancer), Penicillin v | treatment/medication code, Cardiac and circulatory congenital anomalies, Heart valve replaced, Congenital anomalies of great vessels, Other heart diseases, Infections of genitourinary tract in pregnancy, For a 'squint' or 'turn' in an eye since childhood (called 'strabismus') | reason for glasses/contact lenses, Fracture lower leg / ankle | non-cancer illness code, self-reported, ""Suppurative otitis media, unspecified"", Betamethasone | treatment/medication code, Venous complications and haemorrhoids in the puerperium, Ingrowing nail, OTU97_235 (Phascolarctobacterium) abundance, Basophil percentage of white cells, Coronary revascularization (ANGIO or CABG), Aortic aneurysm, Congenital malformations of heart and great arteries, Pulse rate, Felodipine | treatment/medication code, Haematocrit percentage, Atrial fibrillation, Adipine mr 10 m/r tablet | treatment/medication code, Ischemic stroke, Major coronary heart disease event, Disorders of psychological developtment, Mucosal proctocolitis, 3mm cylindrical power angle (left), Haemoglobin concentration, Weight, manual entry	N/A
	11q13.3	rs875107	11:70159268:C>A	11	70159268	C	A	0.549483	-0.00735206	0.00109139	-6.73643	1.62329e-11	2.892451E-10	intronic	ANO1	Mean corpuscular hemoglobin concentration, Other malignant neoplasms of skin (=non-melanoma skin cancer) (controls excluding all cancers), Arm fat percentage (left), Birth weight, Atrial fibrillation, Total testosterone levels, Cardiovascular disease, Respiratory or ear-nose-throat disease, Diverticular disease, Haemorrhoidal disease, Acute appendicitis, ""Hypertension, essential"", Autoimmune diseases, Gastrointestinal diseases, ""Benign neoplasm of colon, rectum, anus and anal canal (controls excluding all cancers)"", Hypertension | non-cancer illness code, self-reported, Impedance of whole body, Iron, Forced expiratory volume in 1-second (fev1), best measure, Appendicular lean mass, Sex hormone-binding globulin levels, Sex hormone-binding globulin levels adjusted for BMI, Inguinal hernia, Asthma, ""Hypothyroidism, strict autoimmune, 3 medication purchases required"", White blood cell count, Hypertensive diseases, Benign neoplasm: Colon (controls excluding all cancers), None of the above | vascular/heart problems diagnosed by doctor, Comparative height size at age 10, Standing height, Number of times snap-button pressed, Toxic effect of contact with venomous animals, Vulvovaginal ulceration/inflammation in other diseases, Appendicular lean mass, OTU99_558 (Bacteroidales) prevalence, X-11787 levels, High blood pressure | vascular/heart problems diagnosed by doctor, Lymphocyte count, Trunk predicted mass, Leg fat percentage (right), Vitamin b12, Salt added to food, Secondary parkinsonism+Parkinsonism in other disease, Congenital malformations of aortic and mitral valves, Sex hormone-binding globulin levels adjusted for BMI, Diverticulosis and diverticulitis, Diverticulosis, Lymphoid leukemia, chronic, Lung function (FEV1/FVC), Lymphocyte counts, ""Appendicitis, broad definition"", Hypertension, Diverticular disease/diverticulitis | non-cancer illness code, self-reported, Sitting height, Trunk fat percentage, Body fat percentage, Appendicular lean mass, ""Moderate visual impairment, binocular"", Peripheral nerve disorder | non-cancer illness code, self-reported, Triamcinolone | treatment/medication code, Birth weight, Monocyte percentage of white cells, Benign neoplasm: Colon, Hypertensive Heart Disease, Aortic aneurysm, Talking therapies, such as psychotherapy, counselling, group therapy or cbt | activities undertaken to treat anxiety, Plays computer games, Leg fat percentage (left), Secondary parkinsonism, Total testosterone levels, Sex hormone-binding globulin levels, Neutrophil count, Basophil count, Basophil percentage of white cells, Neutrophil count, ""Benign neoplasm of colon, rectum, anus and anal canal"", Diverticular disease of intestine, High blood pressure | illnesses of siblings, Cough on most days, Asthma | non-cancer illness code, self-reported, Trunk fat-free mass, White blood cell (leukocyte) count, Birth weight of first child, Tonsillitis, White blood cell count, Lymphocyte counts, Basophil count, Malignant neoplasm of skin (controls excluding all cancers), Diseases of appendix, Malignant neoplasm, Hypertensive heart and/or renal disease, Mean corpuscular hemoglobin concentration, Asthma | blood clot, dvt, bronchitis, emphysema, asthma, rhinitis, eczema, allergy diagnosed by doctor, Protein, Impedance of leg (left), Hand grip strength (left), Oesophagitis, Intussusception, Hypertension, Other disorders of stomach and duodenum	CROFELEMER: (chronic) diarrhea, AIDS, breast cancer, IBS, recurrent infection of the gastrointestinal tract
	12q14.3	rs1979440	12:65952844:T>C	12	65952844	T	C	0.395518	-0.00737569	0.00111055	-6.64148	3.10538e-11	6.897399E-10	3'UTR	HMGA2	""Type 2 diabetes, wide definition"", Atrial fibrillation and flutter, ""Other diabetes, wide definition"", Other malignant neoplasms of skin (=non-melanoma skin cancer) (controls excluding all cancers), Reticulocyte count, Basophil percentage of white cells, Polyarthropathies, Other heart diseases, Malignant neoplasm of skin (controls excluding all cancers), Other joint disorders, ""Diabetes, varying definitions"", Haemmorrhoids and perianal venous thrombosis, Other gastritis (incl. Duodenitis), Neutrophil percentage of granulocytes, Benign neoplasm: Skin of other and unspecified parts of face (controls excluding all cancers), Risk taking, High cholesterol | non-cancer illness code, self-reported, Leg fat mass (left), Forced vital capacity (fvc), Whole body water mass, 3mm cylindrical power (right), 3mm weak meridian (left), Corneal hysteresis (right), Ankle spacing width (right), Comparative body size at age 10, Food weight, Arm fat-free mass (left), Other disorders of prostate, 6mm strong meridian (left), Appendicular lean mass, ""Benign neoplasm: Connective and other soft tissue of lower limb, including hip"", Benign neoplasm: Other parts of oropharynx, ""Benign neoplasm: Connective and other soft tissue of trunk, unspecified (controls excluding all cancers)"", Diabetes mellitus, High cholesterol, Gastrointestinal or abdominal disease, Acute renal failure, Noninfectious disorders of lymphatic channels, Abnormal granulation tissue, Disorders of lens, Diabetes mellitus, ""Gonarthrosis,primary"", Finngen Rheumatological endpoints, Phobic anxiety disorders, Melanocytic naevi of trunk, Reticulocyte count, Diabetes | illnesses of father, Wheeze or whistling in the chest in last year, Light diy (eg: pruning, watering the lawn) | types of physical activity in last 4 weeks, Snoring, Ventricular rate, Arm predicted mass (right), Trunk predicted mass, Arm fat-free mass (right), 3mm strong meridian (right), Pulse rate, automated reading, Bread intake, Corneal resistance factor (right), Frequency of drinking alcohol, Hand grip strength (right), Trunk fat-free mass, Sex hormone-binding globulin levels, Liver enzyme levels (alanine transaminase), Osteoarthritis of the hip or knee, Knee osteoarthritis, Emphysema or chronic bronchitis, Forced vital capacity x sex interaction, Serum 25-Hydroxyvitamin D levels, White blood cell count, ""Type 2 diabetes, definitions combined"", Other malignant neoplasms of skin (=non-melanoma skin cancer), Schizophrenia or delusion, Lymphocyte percentage of white cells, Atrial fibrillation and flutter with reimbursement, ""Type 2 diabetes, strict (exclude DM1)"", Other arrhytmias, Gonarthrosis [arthrosis of knee](FG), Arthrosis, ""Primary open-angle glaucoma, strict"", Benign neoplasm: Skin of other and unspecified parts of face, Part of a multiple birth, Wholemeal or wholegrain | bread type, None of the above | blood clot, dvt, bronchitis, emphysema, asthma, rhinitis, eczema, allergy diagnosed by doctor, Neutrophill percentage, Average total household income before tax, Ecg, heart rate, Peak expiratory flow (pef), 3mm strong meridian (left), Valsartan | treatment/medication code, Impedance of leg (left), Hip circumference, Age at first live birth, Bioavailable testosterone levels, Sex hormone-binding globulin levels adjusted for BMI, Heel bone mineral density, Benign neoplasm: Other parts of oropharynx (controls excluding all cancers), Thyroid goitre | non-cancer illness code, self-reported, Co-amilozide | treatment/medication code, ""Blindness or visual impairment, binocular"", Irritable bowel syndrome, Shortness of breath, Feeling tense, Worry, Cancer of mouth, Mean corpuscular hemoglobin concentration, Neutrophil count, Neutrophil count, High light scatter reticulocyte percentage of red cells, Other heart diseases, Type 2 diabetes with other specified/multiple/unspecified complications, Glaucoma, Valvular operations, Fissure and fistula of anal and rectal regions, Other disorders of veins, This type of shift pattern was not worked during job | mixture of day and night shifts worked, Leg predicted mass (right), Whole body fat mass, Forced expiratory volume in 1-second (fev1), predicted, Weight, Number of self-reported non-cancer illnesses, Intra-ocular pressure, goldmann-correlated (right), Qrs duration, Weight, Alcohol intake versus 10 years previously, Neutrophill count, Impedance of leg (right), Lymphocyte percentage, Sex hormone-binding globulin levels adjusted for BMI, Inguinal hernia, Colorectal cancer, Serum 25-Hydroxyvitamin D levels, Acid-base balance disorder, Traumatic cataract, Offspring birth weight, Mean corpuscular hemoglobin concentration, Valvular heart disease including rheumatic fever, Gonarthrosis, Reticulocyte fraction of red cells, Internar derangement of knee, Other cataract, Primary open-angle glaucoma, Hiatus hernia | non-cancer illness code, self-reported, Neutrophil percentage of white cells, Toothache | mouth/teeth dental problems, Reticulocyte fraction of red cells, None of the above | qualifications, Cycle | transport type for commuting to job workplace, Diabetes diagnosed by doctor, Normotensive glaucoma, Birth weight, Trunk fat mass, Comparative height size at age 10, Standing height, Whole body fat-free mass, Number of days/week of moderate physical activity 10+ minutes, Corneal hysteresis (left), Both eyes | ever had refractive laser eye surgery, Corneal resistance factor (left), Forced vital capacity (fvc), best measure, Sex hormone-binding globulin levels adjusted for BMI, Sex hormone-binding globulin levels, Adizem-xl plus m/r capsule | treatment/medication code, Diabetes, Respiratory or ear-nose-throat disease, Humira 40mg injection solution 0.8ml prefilled syringe | treatment/medication code, Kidney volume, Appendicular lean mass, Low hand grip strength (60 years and older) (EWGSOP), Low hand grip strength (60 years and older) (EWGSOP), Type 2 diabetes, Plateletcrit, Mean spheric corpuscular volume, ""Articial joint operation, menisceal resection"", Delivery, ""Diabetes, insuline treatment (Kela reimbursement) (more control exclusions)"", Single spontaneous delivery, Aortic aneurysm, Metformin | treatment/medication code, Forced expiratory volume in 1-second (fev1), best measure, Leg fat-free mass (right), Amount of alcohol drunk on a typical drinking day, Impedance of whole body, Rosuvastatin | treatment/medication code, Average weekly red wine intake, Usual walking pace, Birth weight of first child, Arm predicted mass (left), Arm fat mass (left), Mean sphered cell volume, Sitting height, Ankle spacing width, Basal metabolic rate, Vitiligo, Diabetes or endocrine disease, Acidosis, ""Type 2 diabetes, definitions combined, including avohilmo"", High light scatter reticulocyte count, Benign neoplasms, Other and unspecified nonorganic psychotic disorders, Malignant neoplasm of skin, Colonic or urogenital fistula, Juvenile Open Angle Glaucoma, Worrier / anxious feelings, Melanocytic naevi of trunk (controls excluding all cancers), Arm fat mass (right), Leg fat mass (right), Monocyte percentage, White blood cell (leukocyte) count, Overall health rating, 6mm weak meridian (left), Forced expiratory volume in 1-second (fev1), 6mm weak meridian (right), Intra-ocular pressure, goldmann-correlated (left), Other disorders of bone density and structure, Appendicular lean mass, ""Benign neoplasm: Connective and other soft tissue of trunk, unspecified"", Type 2 diabetes, Perlecan levels, Occlusion and stenosis of precerebral arteries, Type 2 diabetes, Birth weight, Frailty index, Birth weight, N-acetyl-beta-alanine levels, Monocyte percentage of white cells, Neutrophil percentage of white cells, Platelet distribution width, ""Artrosis, including avohilmo"", Benign neoplasms (controls excluding all cancers), Arthropathies, ""Diabetes, insuline treatment (Kela reimbursement)"", ""Schizophrenia, schizotypal and delusional disorders"", Gout, Basophil percentage of granulocytes, Use of antiglaucoma preparations and miotics, Tense / 'highly strung', Heel bone mineral density, Leg fat-free mass (left), Facial ageing, Hand grip strength (left), 3mm weak meridian (right), Drive faster than motorway speed limit, Sleeplessness / insomnia, 6mm strong meridian (right), Alcohol intake frequency., Leg predicted mass (left), Maximum heart rate during fitness test, Sex hormone-binding globulin levels, ""Benign neoplasm: Connective and other soft tissue of lower limb, including hip (controls excluding all cancers)"", Doctor diagnosed emphysema, Type 2 diabetes, Feeling worry, Other disorders of arteries and arterioles, Vascular disorders of skin, Haemorrhoidal disease	N/A
	5q23.1	rs77298376	5:121963091:G>T	5	121963091	G	T	0.0494556	-0.0165857	0.00250448	-6.62241	3.53379e-11	9.295880E-10	intronic	SRFBP1	""Hypertension, essential"", Hard cardiovascular diseases, Peripheral atherosclerosis, ""Atopic dermatitis, strict definition with reimbursement"", ""Spirochaetal infections, other/unspecified"", Matrix metalloproteinase-10 levels, Complication of colostomy or enterostomy, Hypertension, Hypertensive diseases (excluding secondary), Hypertensive diseases, Abnormal findings in secretions and smears from cervix uteri vagina vulva, Conduction disorders, Idiopathic thrombocytopenic purpura, Cardicor 1.25mg tablet | treatment/medication code, Eprosartan | treatment/medication code, Coronary artery disease, Low hand grip strength (60 years and older) (FNIH), Astigmatism, Ovarian cyst, Cardiovascular diseases (excluding rheumatic etc), Dentinal caries, ""Other noninflammatory disorders of uterus, except cervix"", Acyclovir | treatment/medication code, T-cell surface glycoprotein CD1c levels, CCL25 levels, Coronary artery disease, Disorders of lipoprotein metabolism and other lipidaemias, Endometriosis, Traffic intensity on the nearest road, Essential hypertension, Calcipotriol | treatment/medication code, Other joint disorder, ""Endomtriosis ASRM stages 3,4"", Valvular operations, Malignant neoplasm of digestive organs (controls excluding all cancers), Other peripheral vertigo, Cholesterol lowering medication | medication for cholesterol, blood pressure, diabetes, or take exogenous hormones, Malignant neoplasm of stomach (controls excluding all cancers), Particulate matter air pollution 2.5-10um; 2010, Acute hepatitis A, Ear-nose-throat disorder, Timolol | treatment/medication code, Cellulitis | non-cancer illness code, self-reported, Medium (175ml) | size of red wine glass drunk, Obsessive-compulsive disorder, Hypertension, Other abdominal problem | non-cancer illness code, self-reported, Parental longevity (both parents in top 10%), Parental longevity (combined parental attained age, Martingale residuals), Parental longevity (father's attained age), Lump or mass in breast, Fracture of patella, Cardiovascular diseases, Symptoms and signs involving the nervous and musculoskeletal systems, Other heart diseases, Malignant neoplasm of digestive organs, ""Cardiomyopathy, other and unspecified"", Easily tired during worst period of anxiety, Particulate matter air pollution (pm10); 2010, Other renal/kidney problem | non-cancer illness code, self-reported, Pneumonia, Fludrocortisone | treatment/medication code, STROKE, Malignant neoplasm of stomach, Sitting height, Homocarnosine levels	N/A
	17q23.2	rs740698	17:62689790:C>T	17	62689790	C	T	0.57385	0.00718188	0.00109807	6.54043	6.13436e-11	9.461891E-12	intronic	MRC2	Emotionally unstable personality disorder, I was more active than usual | manifestations of mania or irritability, Inderal 10mg tablet | treatment/medication code, Appendicular lean mass, Lung function (FEV1/FVC), ""Type 2 diabetes, strict (exclude DM1)"", 6mm cylindrical power (right), Impedance of leg (left), Unspecified diabetes with other specified complications, Neurological injury, Glaucoma, Disorders of lacrimal system, OTU99_123 (Phascolarctobacterium) prevalence, OTU97_108 (Phascolarctobacterium) prevalence, Corneal ulcer, Insulin-like growth factor 1 levels, ""Diabetes, insuline treatment (Kela reimbursement) (more control exclusions)"", ""Other diabetes, wide definition"", Acute pharyngitis, Tongue abnormality, Leg fat percentage (left), Cushing's syndrome, Dermatophytosis of nail, Lung function (FVC), Type 2 diabetes, Diseases of tongue, Acceptance of an invitation to participate in a mental health questionnaire, Sumatriptan | treatment/medication code, Ongoing behavioural or miscellanous addiction, Type 2 diabetes with other specified/multiple/unspecified complications, Specific personality disorders, Specific development disorders of speech and language, Desensitization to allergens, Age started wearing glasses or contact lenses, Diazepam | treatment/medication code, Sex hormone-binding globulin levels, Sex hormone-binding globulin levels, Varicose veins of lower extremity, symptomtic, Cancer of larynx, Valine levels, ""Diabetes, varying definitions"", Frequency of solarium/sunlamp use, Time from waking to first cigarette, Total traffic load on major roads, Leg fat percentage (right), vascular endothelial growth factor D levels, Systolic blood pressure, Sex hormone-binding globulin levels, Diabetes mellitus, Unstable angina pectoris, ""Type 2 diabetes, definitions combined"", ""Type 2 diabetes, definitions combined, including avohilmo"", Disorders of adult personality and behaviour, Other disorders of patella, Recent medication for hayfever or allergic rhinitis, Fresh fruit intake, Sum of road length of major roads within 100m, Toxic effect of other and unspecified substances, Cheft hard palate NOS, Lung function (FEV1/FVC), ""Diabetes, insuline treatment (Kela reimbursement)"", Antihypertensive medication - note that there are other indications, Gestational [pregnancy-induced] hypertension, Aortic aneurysm, ""Lichen planus, including avohilmo"", Tiotropium | treatment/medication code, Acute appendicitis, Other aneurysm, Nonspecific abnormal findings on radiological and other examination of skull and head	N/A
	12p12.2	rs4762746	12:20077423:T>C	12	20077423	T	C	0.738937	0.00794717	0.00123633	6.42801	1.29283e-10	4.341822E-11	intronic	PDE3A	High light scatter reticulocyte percentage of red cells, High blood pressure | vascular/heart problems diagnosed by doctor, ""Haemangioma, any site (controls excluding all cancers)"", Number of treatments/medications taken, Low density lipoprotein cholesterol levels, Sex hormone-binding globulin levels adjusted for BMI, Ischemic heart disease, Hypertension, Coronary artery disease, Protein-glutamine gamma-glutamyltransferase 2 levels, Amblyopia, Systolic blood pressure, Anti-helicobacter pylori IgG levels, Reticulocyte count, Contraceptive management, Urticaria, Other and unspecified urticaria, Bowel cancer | illnesses of siblings, ""Haemangioma, any site"", Blood pressure medication | medication for cholesterol, blood pressure or diabetes, Blood pressure medication | medication for cholesterol, blood pressure, diabetes, or take exogenous hormones, Spontaneous vertex | delivery methods, Specific development disorders of scholastic skills, Immature reticulocyte fraction, Myocardial infarction, Mandibular hypoplasia, Valvular heart disease/ heart chambers, Immature fraction of reticulocytes, Diastolic blood pressure, Coxarthrosis [arthrosis of hip](FG), Injury of muscle and tendon at lower leg level, Coeliac disease, Leg pain when walking normally, Cod liver oil capsule | treatment/medication code, Essential hypertension, Emergency caesarean section | delivery methods, Diverticulosis, Joint disorder, G_Bacteroidetes prevalence, ""Coxarthrosis,"", Rarely/never | worked with materials containing asbestos, Hypercholesterolemia, Localized scleroderma [morphea], Parental longevity (father's age at death), Cardiovascular disease, Red blood cell count, High light scatter reticulocyte count, Immature fraction of reticulocytes, High light scatter reticulocyte count, ""Hypothyroidism, strict autoimmune"", Hypertension | non-cancer illness code, self-reported, Caffeine drink within last hour, Hypertension, Myocardial infarction, Aortic aneurysm, OTU99_5 (Sutterella) abundance, C-reactive protein levels, Urticaria and erythema, Other diseases of the digestive system, Disorders of parathyroid gland, Osteoarthritis (self-reported), Sequelae of injuries of lower limb, Ranitidine (e.g. zantac) | medication for pain relief, constipation, heartburn, Number of self-reported non-cancer illnesses, Coronary atherosclerosis, HDL cholesterol levels, Biological medication for rheuma, Heart attack | vascular/heart problems diagnosed by doctor, None of the above | vascular/heart problems diagnosed by doctor, None of the above | medication for cholesterol, blood pressure or diabetes, Dermatographic urticaria, Tinnitus severity/nuisance, Average monthly red wine intake, Premature separation of placenta [abruptio placentae], Major anomalies of jaw size, Hyperlipidemia, Diverticulosis and diverticulitis, Unclassifiable | cancer code, self-reported, Betnesol 0.1% eye/ear/nose drops | treatment/medication code, 3-hydroxystachydrine levels, Injury or trauma resulting in loss of vision | eye problems/disorders, Disorders of lipoid metabolism, Myocardial infarction, Myocardial infarction, Other aneurysm, Abdominal aortic aneurysm, TestASV_25 (Sutterella) abundance, OTU97_5 (Sutterella) abundance, Coronary artery disease, Pseudouridine levels	AMINOPHYLLINE: chronic kidney disease, head ache; ANAGRELIDE: myeloproliferative disorder; CILOSTAZOL: subarachnoid hemorrhage, type 2 diabetes mellitus, Raynaud disease, coronary artery disease, arteriosclerosis obliterans; LEVOSIMENDAN: mitral valve stenosis, chronic renal failure syndrome
	2p22.2	rs848549	2:36475246:C>T	2	36475246	C	T	0.301688	-0.0075915	0.00118306	-6.41681	1.3916e-10	1.009238E-10	intronic	CRIM1	Platelet count, ""Coxarthrosis, primary"", ""Diseases of veins, lymphatic vessels and lymph nodes, not elsewhere classified (FINNGEN)"", ""Diseases of arteries, arterioles and capillaries (FINNGEN)"", Episodal and paroxysmal disorders, DVT of lower extremities, Later onset COPD, Irritability, Other serious medical condition/disability diagnosed by doctor, Morning/evening person (chronotype), Length of working week for main job, Standing height, Mean reticulocyte volume, Arm predicted mass (left), Arm predicted mass (right), Pioglitazone | treatment/medication code, Tongue cancer | cancer code, self-reported, Ventral hernia, Haemorrhoidal disease, ""Diseases of veins, lymphatic vessels and lymph nodes, not elsewhere classified"", Gastrointestinal diseases, Aortic aneurysm, Vitamin supplement user, Arm fat mass (right), Hip circumference, Difficulty stopping worrying during worst period of anxiety, Trunk fat-free mass, Comparative height size at age 10, Weight, Forced vital capacity (fvc), best measure, Varicose veins, Irritable mood, Vitiligo | non-cancer illness code, self-reported, Birth weight, Venous thromboembolism, Fed-up feelings, Frequency of friend/family visits, Arm fat-free mass (right), 3mm regularity index (right), Number of treatments/medications taken, Chronotype, Depressed affect, Myeloid leukemia, chronic, N2,n2-dimethylguanosine levels, Lymphocyte counts, Endometriosis of ovary, Sitting height, Trunk fat mass, Arm fat-free mass (left), Feeling worry, Umbilical hernia, Cholangitis, Myeloid leukemia, Lung function (FEV1/FVC), TestASV_13 (Bacteroides) prevalence, Central corneal thickness, 3-indoxyl sulfate levels, Offspring birth weight, White blood cell count, Mean spheric corpuscular volume, Mean corpuscular volume, Acute alcohol intoxication, Prostate cancer | illnesses of father, Basal metabolic rate, Getting up in morning, Leg predicted mass (right), Forced expiratory volume in 1-second (fev1), predicted, Whole body water mass, Mean sphered cell volume, Corneal resistance factor (right), Whole body fat-free mass, Leg predicted mass (left), Platelet crit, Appendicular lean mass, Systemic lupus erythematosis/sle | non-cancer illness code, self-reported, Neurociticism, Neoplasm of unspecified nature of digestive system, Vascular disorders of kidney/hypertrophy, Plateletcrit, ""Myocardial infarction, strict"", Varicose veins, Other disorders of veins, Heart disease | illnesses of father, Rarely/never | workplace full of chemical or other fumes, Arterial embolism and thrombosis, Trunk predicted mass, Whole body fat mass, Birth weight of first child, 3mm regularity index (left), Forced expiratory volume in 1-second (fev1), best measure, Intra-ocular pressure, goldmann-correlated (right), Birth weight, Appendicular lean mass, Forced expiratory volume in 1-second (fev1), Sex hormone-binding globulin levels adjusted for BMI, Pneumothorax | non-cancer illness code, self-reported, Polycythaemia vera | non-cancer illness code, self-reported, Lung function (FVC), Nicotinamide riboside levels, Lymphocyte counts, Myocardial infarction, None of the above (group 2) | illnesses of father, Leg fat-free mass (left), Weight, Peak expiratory flow (pef), Sex hormone-binding globulin levels adjusted for BMI, Neuroticism score, Varicose veins of lower extremity, Trimethylamine n-oxide levels, Platelet count, ""Coxarthrosis,"", Coxarthrosis [arthrosis of hip](FG), Glaucoma secondary to other eye disorders, Neovascular glaucoma, Forced vital capacity (fvc), Mean corpuscular volume, Platelet count, Dissection of aorta, Frequency of stair climbing in last 4 weeks, Trunk fat percentage, Leg fat-free mass (right), Liver enzyme levels (alanine transaminase), Urinary albumin excretion, Feeling fed-up, Dilzem sr 60mg long acting m/r capsule | treatment/medication code, ST2 protein levels, Appendicular lean mass	N/A
	6p12.1	rs1925145	6:56229290:A>G	6	56229290	A	G	0.557384	0.00686221	0.00109325	6.27686	3.45479e-10	2.385941E-09	intronic	COL21A1	""Artrosis, including avohilmo"", Non-rheumatic valve diseases, Other hammer toe(s) (acquired), Disorders of oesophagus in diseases classified elsewhere, TestASV_33 (Paraprevotella) prevalence, Lung function (FVC), Gonarthrosis [arthrosis of knee](FG), ""Articial joint operation, menisceal resection"", Neutrophil count, Vestibular neuronitis, Dissection of aorta, Ankle spacing width, Heel bone mineral density, Gonarthrosis, Spontaneous abortion, Sum basophil neutrophil counts, Large (250ml) | size of red wine glass drunk, Skull and face fracture and other intercranial injury, Aphakia and other disorders of lens, Benign neoplasm of spinal cord, meninges, ""Soft tissue disorders related to use, overuse and pressure"", Inflammatory disorders of breast, Other noninfective disordersof lymphatic vessels and lymph nodes, ""Post-traumatic wound infection, not elsewhere classified"", Hydroxychloroquine | treatment/medication code, Nurofen 200mg tablet | treatment/medication code, Toxic effect of (non-ethyl) alcohol and petroleum and other solvents, Congenital factor viii disorder, Persons encountering health services for examination and investigation, Granulocyte percentage of myeloid white cells, Car/motor vehicle | transport type for commuting to job workplace, Father still alive, Benign neoplasm: Peripheral nerves and autonomic nervous system, Time spent driving, Malignant neoplasm of other and unspecified parts of biliary tract (controls excluding all cancers), Ibandronic acid | treatment/medication code, Spondylosis and allied disorders, Forced expiratory volume in 1 second x sex interaction, Other unspecified back disorders, Type 2 diabetes with ophthalmic manifestations, Systolic blood pressure, automated reading, Medical abortion, Diabetes | illnesses of siblings, Granulocyte count, Cholesterol lowering medication | medication for cholesterol, blood pressure, diabetes, or take exogenous hormones, ""Other/unspecified soft tissue disorders related to use, overuse and pressure"", OTU97_31 (Prevotella) prevalence, ""Gonarthrosis, primary, with knee surgery"", Mental retardation (more control exclusions), Trimethoprim | treatment/medication code, Orthostatic hypotension, TestASV_7 (Bacteroides) abundance, OTU97_97 (Clostridiales) abundance, OTU99_110 (Clostridiales) abundance, Congenital anomalies of skin, ""Gonarthrosis,primary"", Arthrosis, Corns and callosities, Ankle spacing width (right), Doctor's advice | why reduced smoking, Benign neoplasm: Peripheral nerves and autonomic nervous system (controls excluding all cancers), Pizotifen | treatment/medication code, Common variable immunodeficiency, Malignant neoplasm of other and unspecified parts of biliary tract	N/A
	20p12.2	rs857011	20:10475837:G>A	20	10475837	G	A	0.563307	-0.00674106	0.00109484	-6.15711	7.40864e-10	2.133008E-09	intronic	SLX4IP	Leiomyoma of uterus (controls excluding all cancers), Leiomyoma of uterus, Fracture of skull and facial bones, Renal failure, Hayfever, allergic rhinitis or eczema | blood clot, dvt, bronchitis, emphysema, asthma, rhinitis, eczema, allergy diagnosed by doctor, Lymphocyte percentage of white cells, Hand grip strength (right), Forced expiratory volume in 1-second (fev1), best measure, Forced expiratory volume in 1-second (fev1), predicted percentage, Place of birth in uk - north co-ordinate, Estradiol levels, Creatinine (enzymatic) in urine, Parental longevity (father's attained age), FEV1, Disorders of coccyx, Immunoglobulin G measurement, Bone mineral density (paediatric, total body less head), Lymphocyte percentage of white cells, Acute renal failure, Pattern 4 | hair/balding pattern, Ankle spacing width (right), Human immunodeficiency virus [HIV] disease, Self-reported tiredness, Skin cancer, Disorders of sacrum, Coagulation Factor XI measurement, Lung function (FVC), Lymphocyte counts, Type 1 diabetes, Ulcerative colitis | non-cancer illness code, self-reported, Skin colour, Dermovate cream | treatment/medication code, Sleep apnea, Emphysema, Lymphocyte counts, Hematocrit, ""Coagulation defects, purpura and other haemorrhagic conditions"", Benign neoplasm: Parotid gland, Peak expiratory flow (pef), Birth weight of first child, Childhood sunburn occasions, Forced expiratory volume in 1-second (fev1), Other neurological problem | non-cancer illness code, self-reported, Forced vital capacity (fvc), best measure, Diverticulosis and diverticulitis, Fracture radius | non-cancer illness code, self-reported, Bacterial pneumonia, Lichen sclerosis | non-cancer illness code, self-reported, Ulcerative colitis, Valvular heart disease/ heart chambers, Mean reticulocyte volume, Medical observation and evaluation for suspected diseases and conditions, Sitting height, Urinary albumin excretion, Age-related hearing impairment (MTAG), Hemorrhage or hematoma complicating a procedure, Nonspecific abnormal findings on radiological and other examination of biliary tract, Diastolic blood pressure, automated reading, Nasal polyp, Haematocrit percentage, Toxic effect of contact with venomous animals, Daytime dozing / sleeping (narcolepsy), Low density lipoprotein cholesterol levels, Home location - north co-ordinate (rounded), Obsessive compulsive disorder (ocd) | mental health problems ever diagnosed by a professional, Diverticulosis, Asymptomatic human immunodeficiency virus [HIV] infection status, Pneumonia, Pneumococcal pneumonia, Chlamydia trachomatis tarp-D F1 antibody levels, Chlamydia trachomatis momp D antibody levels, Appendicular lean mass, Ulcerative colitis (chronic), Nerve root lesions, Glomerular filtration rate (cystatin C), Toxic effects of substances chiefly nonmedicinal as to source, Gained weight | weight change during worst episode of depression, Forced vital capacity (fvc), Tibial collateral bursitis [Pellegrini-Stieda], Other non-epithelial cancer of skin, Ulcerative colitis, Inflammatory bowel disease and other gastroenteritis and colitis, ""Migraine, single triptan purchase ok & required. ICD-code if available is included"", Toxic effect of ethanol, Suggestive for eosinophilic asthma, Separation of retinal layers (serosa), Human immunodeficiency virus [HIV] disease resulting in other conditions, Appendicular lean mass, Other and unspecified mononeuropathies of lower limb, Home location at assessment - north co-ordinate (rounded), Other upper respiratory disease, Type 1 diabetes	N/A
	2q33.2	rs6719001	2:202913180:G>A	2	202913180	G	A	0.121371	-0.0101513	0.00166285	-6.10477	1.02952e-09	1.333833E-10	intronic	CARF	Hemoglobin concentration, Plateletcrit, ""Ischaemic heart disease, wide definition"", Alzheimer disease, Alzheimer disease (more control exclusions), Certain disorders involving the immune mechanism, Status post-ami, Heart disease | illnesses of father, Transient global amnesia, Yes, because of other reasons | major dietary changes in the last 5 years, Never | smoking status, Paracetamol | medication for pain relief, constipation, heartburn, Doctor diagnosed hayfever or allergic rhinitis, Stomach or abdominal pain | pain type(s) experienced in last month, Belittlement by partner or ex-partner as an adult, Ectropion of eyelid, Epilim 100mg crushable tablet | treatment/medication code, Enthesopathy, Headaches (not migraine), Irritable mood, Trauma exposure, Carboxypeptidase A1 levels, Bipolar disorder vs major depressive disorder (ordinary least squares (OLS)), Abnormality of red blood cells, Coronary revascularization (ANGIO or CABG), Disorders of vestibular function (Vertigo), Other degenerative diseases of the nervous system, Pregnancy examination and test, Cardiomyopathy, Osteoarthritis (self-reported), Presence of other devices, Alzheimer's disease/dementia | illnesses of father, Ever smoked, Knee pain | pain type(s) experienced in last month, Risk taking, Heart attack | vascular/heart problems diagnosed by doctor, None of the above | blood clot, dvt, bronchitis, emphysema, asthma, rhinitis, eczema, allergy diagnosed by doctor, Cholesterol lowering medication | medication for cholesterol, blood pressure, diabetes, or take exogenous hormones, High cholesterol | non-cancer illness code, self-reported, Angina | vascular/heart problems diagnosed by doctor, Hormone replacement therapy | medication for cholesterol, blood pressure, diabetes, or take exogenous hormones, Migraine | non-cancer illness code, self-reported, ""Complications of the puerperium, not elsewhere classified"", Sleeplessness / insomnia, Number of full sisters, Loneliness, isolation, High light scatter reticulocyte count, Use of sun/uv protection, High light scatter reticulocyte percentage, Current tobacco smoking, Anomalies of pupillary function, Arthropathy nos, Sequelae of tuberculosis, Knee osteoarthritis, Other and unspecified pemphigoid, Asthma, Migraine, Diverticular disease, Feeling guilty, Epistaxis or throat hemorrhage, Aortic aneurysm, Pyelonephritis, Carboxypeptidase B levels, Hyperpotassemia, Optic cup area, Mean corpuscular volume, Hematocrit, High light scatter reticulocyte percentage of red cells, Mean reticulocyte volume, Hematocrit, Ischemic heart diseases, DVT of lower extremities, Other disorders of teeth and supporting structures, Yes, now some of the time | tinnitus, Current | smoking status, Taking other prescription medications, Wheeze or whistling in the chest in last year, Headache | pain type(s) experienced in last month, None of the above | pain type(s) experienced in last month, Body mass index (bmi), Hyperkalaemia, Average weekly spirits intake, Forced expiratory volume in 1-second (fev1), Forced vital capacity (fvc), best measure, Secondary parkinsonism+Parkinsonism in other disease, Haemoglobin concentration, Age at menopause (last menstrual period), Ankle spacing width, 3mm strong meridian (right), Other congenital malformations of face and neck, Appendicular lean mass, Peripheral enthesopathies and allied syndromes, Urinary albumin excretion, Gastrointestinal or abdominal disease, Cardiac problem, Serum 25-Hydroxyvitamin D levels, Other acquired deformities of limbs, Labyrinthitis, Interleukin-18 levels, Type 2 diabetes, Coronary artery disease, Mean corpuscular hemoglobin, Monocyte percentage of white cells, ""Dislocation, sprain and strain of joints and ligaments at ankle and foot level"", Headaches (not migraine) | non-cancer illness code, self-reported, Immature reticulocyte fraction, Need hospital treatment (eg a&e) | actions taken following self-harm, 3mm cylindrical power (left), Body fat percentage, Skin colour, Trunk fat percentage, Number of self-reported non-cancer illnesses, Age completed full time education, Townsend deprivation index at recruitment, Sitting height, Neuroticism score, Trazodone | treatment/medication code, Asthma, Coronary atherosclerosis, Myocardial infarction, Angina pectoris, Other chronic ischemic heart disease, unspecified, Respiratory or ear-nose-throat disease, Angina, Joint disorder, Osteoarthritis, Neurociticism, Myocardial infarction, Parental longevity (father's age at death), Other aneurysm, Respiratory failure, ADHD vs anorexia nervosa (ordinary least squares (OLS)), Bipolar disorder vs ADHD (ordinary least squares (OLS)), Hypertrophy of salivary gland, Major depressive disorder vs ADHD (ordinary least squares (OLS)), Coronary heart disease, Cholesterol, total, High light scatter reticulocyte count, Reticulocyte fraction of red cells, Myocardial infarction, Unstable angina pectoris, ""Alzheimer’s disease, wide definition"", ""Stroke, including SAH"", ""Ischaemic Stroke, excluding all haemorrhages"", Presence of cardiac and vascular implants and grafts, Sarcoidosis, Stroke | illnesses of father, Atenolol | treatment/medication code, Asthma | non-cancer illness code, self-reported, Fed-up feelings, Perindopril | treatment/medication code, Age first had sexual intercourse, Reticulocyte percentage, Number of days/week walked 10+ minutes, Felt hated by family member as a child, Felt very upset when reminded of stressful experience in past month, Arm fat percentage (left), Standing height, Frequency of depressed mood in last 2 weeks, Secondary parkinsonism (more control exclusions), Traumatic ischaemia of muscle, Low density lipoprotein cholesterol levels, Timoptol 0.25% eye drops | treatment/medication code, Pneumonia, Myocardial infarction, Neurological, eye or psychiatric disease, Glaucoma (multi-trait analysis), Feeling fed-up, Interleukin-18 levels, Age at first sexual intercourse, Appendicular lean mass, Age at first sexual intercourse, Depressed affect, Lung function (FVC), Lung function (FEV1/FVC), Renin levels, Bipolar disorder vs autism spectrum disorder (ordinary least squares (OLS)), Ischemic stroke, Red blood cell count, Coronary atherosclerosis, ""Organic, including symptomatic, mental disorders"", Hard cardiovascular diseases, Major coronary heart disease event excluding revascularizations, Coronary artery bypass grafting, Diseases of the ear and mastoid process, Coronary angiopasty, Secondary uncertain malignant neoplasm (controls excluding all cancers), Osteoarthritis | non-cancer illness code, self-reported, An open solid fuel fire that you use regularly in winter time | gas or solid-fuel cooking/heating, Secondary uncertain malignant neoplasm, Bran cereal (e.g. all bran, branflakes) | cereal type, Family history of Alzheimer's disease, Guilty feelings, Asthma | blood clot, dvt, bronchitis, emphysema, asthma, rhinitis, eczema, allergy diagnosed by doctor, Miserableness, Forced vital capacity (fvc), Burns and corrosions confined to eye and internal organs, Mean sphered cell volume, Hot drink temperature, Number of cigarettes previously smoked daily, Number of days/week of moderate physical activity 10+ minutes, Arm fat percentage (right), Place of birth in uk - east co-ordinate, Neuroticism, Diaphragmatic hernia, Urinary incontinence, High cholesterol, Experiencing mood swings, Coronary artery disease, Unstable angina (intermediate coronary syndrome), Age at first birth, Age at first birth, Ischemic stroke (small-vessel), Allergic disease (asthma, hay fever or eczema), 5-acetylamino-6-amino-3-methyluracil levels, Cholesterol, total, LDL cholesterol, Asthma, Red blood cell count, Mean corpuscular volume, Reticulocyte count, Mean corpuscular hemoglobin, Mean spheric corpuscular volume, Hemoglobin, Immature fraction of reticulocytes, Heart failure and coronary heart disease, ""Stroke, excluding SAH"", ""Myocardial infarction, strict"", ""Bacterial infection, other or unspecified"", ""Dementia, including avohilmo"", ""Alzheimer’s disease, wide definition (more control exclusions)"", Other degenerative diseases of the nervous system, Fracture of lumbar spine and pelvis, Mood swings, No | major dietary changes in the last 5 years, Angina | non-cancer illness code, self-reported, Leg fat percentage (left), Secondary parkinsonism, Diverticular disease/diverticulitis | non-cancer illness code, self-reported, Haematocrit percentage, Platelet count, 3mm strong meridian (left), Waist circumference, Variation in diet, Forced expiratory volume in 1-second (fev1), best measure, Other arthropathies, Myocardial infarction, Alzheimer's disease or family history of Alzheimer's disease, Feeling lonely, Bacterial pneumonia, Fracture of hand or wrist, Respiratory failure, insufficiency, arrest, Respiratory insufficiency, Attention deficit hyperactivity disorder [males], Family history of Alzheimer's disease, Alzheimer's disease (late onset), Peak expiratory flow, Anorexia nervosa vs autism spectrum disorder (ordinary least squares (OLS)), Any gastric operation, Angina pectoris, Major coronary heart disease event, Disorders of lacrimal system, Other disorders of lacrimal gland, Alzheimer’s disease (Late onset) (more control exclusions), Rarely/never | workplace very noisy, Heart attack/myocardial infarction | non-cancer illness code, self-reported, Eosinophill count, Falls in the last year, Exposure to tobacco smoke at home, Leg fat percentage (right), Platelet crit, Creatinine (enzymatic) in urine, Ischemic heart disease, Unspecified monoarthritis, Imdur 60mg durule | treatment/medication code, Feeling miserable, Paternal history of Alzheimer's disease, Falling risk, Diarrhea, Lacunar stroke	N/A
	15q15.1	rs17677757	15:41723215:A>G	15	41723215	A	G	0.300513	-0.00701079	0.00118438	-5.91938	3.23162e-09	5.988148E-08	intronic	PLA2G4B	Red blood cell count, Mean platelet volume, Outcome of delivery, Coronary artery bypass grafting, Hernia of abodminal wall, Gestational diabetes (for exclusion), Cholesterol lowering medication | medication for cholesterol, blood pressure or diabetes, Red blood cell (erythrocyte) count, Waist circumference, Number of full brothers, 3mm strong meridian (left), Home location at assessment - north co-ordinate (rounded), Mean corpuscular volume, Mean corpuscular hemoglobin concentration, Lung function (FVC), Lung function (FEV1/FVC), Mean corpuscular hemoglobin, Personality disorders, Former alcohol drinker, 3mm weak meridian (left), Particulate matter air pollution (pm10); 2007, Mean corpuscular haemoglobin, Sex hormone-binding globulin levels, Urinary albumin excretion, Hypothyroidism nos, Diseases of spleen, Hemoglobin A1c levels, Direct bilirubin levels, 3-ureidopropionate levels, Mean corpuscular volume, ""Delivery, wide proxy"", Personality disorders (more control exclusions), Postpartum care and examination, Aortic aneurysm, Mean corpuscular volume, Forced expiratory volume in 1-second (fev1), predicted, Comparative height size at age 10, Home location - north co-ordinate (rounded), Lesion of femoral nerve, Lactadherin measurement, Injury to other and unspecified nerves, Diastolic blood pressure, HDL cholesterol, ""Pregnancy, childbirth and the puerperium"", Persons encountering health services in circumstances related to reproduction, Dizziness and giddiness, Never | alcohol drinker status, Diabetes | illnesses of father, Standing height, Mean platelet (thrombocyte) volume, Sex hormone-binding globulin levels adjusted for BMI, Penicillin v | treatment/medication code, Pulmonary surfactant-associated protein D levels, Nerve root and plexus disorders, OTU97_1 (Bacteroides) abundance, Anomalies of respiratory system, congenital, Waist-to-hip ratio adjusted for BMI, Mean platelet volume, Cystatin C levels, Systolic blood pressure, Octanoylcarnitine (c8) levels, Mean spheric corpuscular volume, Mean corpuscular hemoglobin concentration, Red blood cell count, Delivery, Other diseases of lip and oral mucosa, Mean corpuscular hemoglobin, Red blood cell count, Codeine | treatment/medication code, Mean corpuscular volume, Selenium product | treatment/medication code, Sex hormone-binding globulin levels, Place of birth in uk - north co-ordinate, Sex hormone-binding globulin levels adjusted for BMI, Type 2 diabetes, OTU99_1 (Bacteroides) abundance, F_Lachnospiraceae abundance, Lung function (FVC), Aspergillosis, Apolipoprotein A1 levels, Mean corpuscular hemoglobin, Mean platelet volume, Single spontaneous delivery, Disorders of adult personality and behaviour, Other congenital malformations, Selenium | mineral and other dietary supplements, 3mm strong meridian (right), Total testosterone levels, Sex hormone-binding globulin levels adjusted for BMI, Thyroid problem (not cancer), Peripheral angiopathy in diseases classified elsewhere, Height, Red blood cell count, Red cell distribution width, Sex hormone-binding globulin levels, 3mm weak meridian (right), 6mm strong meridian (right), 6mm weak meridian (right), Red blood cell (erythrocyte) distribution width, Sex hormone-binding globulin levels, Ever physically dependent on alcohol, Hypothyroidism, Diabetes or endocrine disease, Diabetes, Diabetes | illnesses of adopted siblings, Lung function (FEV1/FVC), Blood glucose levels, HDL cholesterol, Triglycerides, Mean corpuscular volume, Umbilical hernia, 6mm strong meridian (left), 6mm weak meridian (left), Bioavailable testosterone levels, Degenerative myopia, Tyrosine-protein kinase receptor TYRO3 levels, Unspecified osteomyelitis, Peak expiratory flow, Type 2 diabetes, Triglyceride levels, HDL cholesterol levels, Triglycerides	N/A
	21q22.2	rs77808533	21:38698487:C>T	21	38698487	C	T	0.0539043	0.0139824	0.00240455	5.81499	6.06388e-09	6.060385E-08	intergenic	ERG	Mumps, Erythema multiforme, Number of incorrect matches in round, Total traffic load on major roads, Prednisone | treatment/medication code, Insulin-like growth factor-binding protein 2 levels, Malignant neoplasm of respiratory system and intrathoracic organs (controls excluding all cancers), ""Pediculosis, acariasis and other infestations"", Standing height, Heel quantitative ultrasound index (qui), direct entry, Granulomatous disorders of skin and subcutaneous tissue, Cardiac and circulatory congenital anomalies, Public transport | types of transport used (excluding work), Heel bone mineral density, Shingles | non-cancer illness code, self-reported, Cerebral palsy | non-cancer illness code, self-reported, Caspase 8 levels, Chondroitin product | treatment/medication code, Heel bone mineral density (bmd), Retinol, Heel bone mineral density (bmd) t-score, automated, Malignant neoplasm of larynx, Malignant neoplasm of larynx (controls excluding all cancers), ""Benign neoplasm: Connective and other soft tissue of head, face and neck (controls excluding all cancers)"", Certain infectious and parasitic diseases, Heel broadband ultrasound attenuation, direct entry, Flecainide | treatment/medication code, Cardiac congenital anomalies, Malignant neoplasm of respiratory system and intrathoracic organs, Stroke | illnesses of father, Waking too early, Scabies, ""Benign neoplasm: Connective and other soft tissue of head, face and neck"", Infantile cerebral palsy	N/A
	7p15.1	rs917275	7:28618905:A>G	7	28618905	A	G	0.386303	-0.00638433	0.00111525	-5.72459	1.03687e-08	1.529783E-07	intronic	CREB5	Mean platelet volume, Immature fraction of reticulocytes, Amlodipine | treatment/medication code, Sitting height, Platelet distribution width, Age deep-vein thrombosis (dvt, blood clot in leg) diagnosed, High light scatter reticulocyte count, Tumor necrosis factor receptor superfamily member 11A levels, Reticulocyte count, Atorvastatin | treatment/medication code, Ankle spacing width, Kela reimbursement Agammaglobulinemia (D80-84), Cardiovascular disease, Acquired toe deformities, Coronary artery disease, Schizophrenia vs major depressive disorder (ordinary least squares (OLS)), Platelet count, High light scatter reticulocyte count, Platelet distribution width, Witnessed sudden violent death, ""Focal epilepsy, mode (most common among epilepsy diagnosis)"", Heel broadband ultrasound attenuation, direct entry, Spiriva 18micrograms inhalation capsule | treatment/medication code, Adizem-60 m/r tablet | treatment/medication code, Angina pectoris, Myocardial infarction, High cholesterol, Hyperthyroidism or thyrotoxicosis, Other specified osteoporosis, Frailty index, Spondylosis, Aortic aneurysm, Hypertension | non-cancer illness code, self-reported, Focal epilepsy, Hyperkinetic disorders (excl. ADHD), ""Systemic sclerosis,strict definition"", Angina, Human herpes virus 6 IE1B antibody levels, Symptoms involving skin and other integumentary tissue, Openness, Plateletcrit, Venous thromboembolism, None of the above | vascular/heart problems diagnosed by doctor, Ankle spacing width (right), Hypertensive Renal Disease, Disorders of globe, Hypertension, Hypothyroidism or myxedema, Diseases of lips, Peak expiratory flow, Schizophrenia vs autism spectrum disorder (ordinary least squares (OLS)), Reticulocyte fraction of red cells, ""Focal epilepsy, strict definition"", Job involve night shift work, Platelet crit, Other chronic ischemic heart disease, unspecified, Coronary artery disease, Hammer toe (acquired), Other specified diseases of the salivary glands, High light scatter reticulocyte percentage of red cells, DVT of lower extremities, Plateletcrit, High blood pressure | vascular/heart problems diagnosed by doctor, Ramipril | treatment/medication code, Bowel cancer | illnesses of father, Angina | vascular/heart problems diagnosed by doctor, Acquired foot deformities, ""Surgical and other medical procedures as the cause of abnormal reaction of the patient, or of later complication, without mention of misadventure at the time of the procedure"", Myocardial infarction, Platelet count, Injury of other and unspecified intrathoracic organs, Angina | non-cancer illness code, self-reported, Immature reticulocyte fraction, Coronary atherosclerosis, Trimethoprim | treatment/medication code, Osteoclast-associated immunoglobulin-like receptor levels, OTU99_92 (Ruminococcus) prevalence, Pallor and flushing, Schizophrenia vs bipolar disorder (ordinary least squares (OLS)), Spermidine levels	N/A
	8q23.1	rs4397378	8:107317568:C>T	8	107317568	C	T	0.903408	-0.0104617	0.00183823	-5.69118	1.26167e-08	6.050238E-09	intronic	ANGPT1	Mean spheric corpuscular volume, White blood cell count, Lymphocyte percentage of white cells, Neutrophil count, Varicose veins, ""Use of disulfiram, acamprosate or naltrexone"", Pattern 3 | hair/balding pattern, Pattern 4 | hair/balding pattern, Frequency of walking for pleasure in last 4 weeks, Acquired foot deformities, Bipolar, Mean reticulocyte volume, Neutrophil percentage of white cells, KRA_PSY_EATING (more control exclusions), Immature reticulocyte fraction, Small (125ml) | size of rose wine glass drunk, Polio / poliomyelitis | non-cancer illness code, self-reported, Low forceps, not breech | delivery methods, Cholelithiasis or gall stones, Gallbladder disease, TestASV_47 (Parasutterella) prevalence, ""Diseases of veins, lymphatic vessels and lymph nodes, not elsewhere classified"", Open wound of lower leg, Other conjunctival vascular disorders and cysts, Diverticulum of esophagus, acquired, Neutrophil count, White blood cell count, Open wound of wrist and hand, Pulmonary embolism +/- dvt | non-cancer illness code, self-reported, OTU97_58 (Sutterellaceae) prevalence, OTU99_65 (Sutterellaceae) prevalence, Lichen planus, KRA_PSY_EATING, Suicide or other Intentional self-harm, Acute peritonitis, Blood clot in the lung | blood clot, dvt, bronchitis, emphysema, asthma, rhinitis, eczema, allergy diagnosed by doctor, Total testosterone levels, Simvador 10mg tablet | treatment/medication code, T-cell surface glycoprotein CD4 levels, Poly [ADP-ribose] polymerase 1 levels, 1-methylhistidine levels, Acute upper respiratory infections of multiple and unspecified sites, Acute upper respiratory infections, Asthma and allergy, Non-proliferative glomerulonephritis, Wide developmental disorders (more control exclusions), Vertical strabismus, Total testosterone levels, Pulmonary embolism with or without deep venous thrombosis, Prolargin levels, Tyrosine-protein kinase Mer levels, Monocyte count, Red blood cell count, Immature fraction of reticulocytes, First line medication for Crohns disease, Asthma and allergy (more control exclusions), Shift pattern was worked for whole of job | day shifts worked, Vasomotor rhinitis (mode), Lymphocyte percentage, Flatulence and related conditions, Hallux valgus (bunion), Fracture of pelvis, Respiratory abnormalities	TREBANANIB: fallopian tube cancer, ovarian cancer, peritoneum cancer, primary peritoneal carcinoma, giloblastoma multiforme, soft tissue carcinoma, hepatocellular carcinoma, renal cell carcinoma
	13q12.2	rs9507870	13:27304347:C>T	13	27304347	C	T	0.150486	0.00862541	0.00151872	5.67939	1.3518e-08	2.317156E-08	intergenic	RASL11A	Hematocrit, Monocyte percentage of white cells, Monocyte count, Soya | milk type used, Platelet crit, Mean platelet (thrombocyte) volume, Diabetes | illnesses of adopted father, Phlebitis and thrombophlebitis of lower extremities, Malignant neoplasm of small intestine, including duodenum, Emotional lability, Red blood cell count, Hemoglobin, Hydrocephalus, Monomax xl 60mg m/r tablet | treatment/medication code, Other nonspecific findings on examination of urine, OTU99_34 (Holdemanella) prevalence, Dimethylglycine levels, Argininosuccinate levels, Monocyte count, Basophil count, White blood cell count, Hematocrit, ""Acute appendicitis, with complications"", ""Alcohol abuse, main dg (more control exclusions)"", Stenosis and insufficiency of lacrimal passages, Neutrophill count, Red blood cell (erythrocyte) count, Birth weight of first child, Tuberculosis (tb) | non-cancer illness code, self-reported, Problems related to negative life events in childhood, Amias 2mg tablet | treatment/medication code, Tuberculosis, 3-methoxytyrosine levels, N,n,n-trimethyl-alanylproline betaine (tmap) levels, ""Alcohol abuse, main dg"", Aortic aneurysm, White blood cell count, Mixed disorders of conduct and emotions, Monocyte count, Standing height, Migraine, Cytomegalovirus pp28 antibody levels, Tumor necrosis factor receptor superfamily member 13B levels, Polymyalgia rheumatica, Interleukin-7 levels, Anomalies of tooth position/malocclusion, Deficiency anemias, Episodal and paroxysmal disorders, Cucumber intake, Frequency of solarium/sunlamp use, Nonrheumatic tricuspid valve disorders, Arthropathy associated with neurological disorders, Hemoglobin concentration, Mean platelet volume, Basophil count, Simple and mucoplurulent chronic bronchitis, Maximum frequency of taking cannabis, Beef intake, Mixed disorders of conduct and emotions (more control exclusions), Monocyte percentage, Mixed disorders of conduct and emotions, Forced expiratory volume in 1-second (fev1), predicted, Sleep duration, Phenytoin | treatment/medication code, Chronic or degenerative neurological problem, Neutrophil count, Plateletcrit, Mean platelet volume, Red blood cell count, Any mental disorder, Sleep apnoea, Shift pattern was worked for some (but not all) of job | mixture of day and night shifts worked, Migraine | non-cancer illness code, self-reported, Comparative height size at age 10, White blood cell (leukocyte) count, Multiple sclerosis | non-cancer illness code, self-reported, ""Burn and corrosion of hip and lower limb, except ankle and foot"", White blood cell count, Neutrophil count, ""Sleep apnoea, including avohilmo"", Haemoglobin concentration, Sitting height, Pizotifen | treatment/medication code, Neurological disease	N/A
	2q13	rs17269661	2:109206068:G>A	2	109206068	G	A	0.374402	-0.00627863	0.00112201	-5.59589	2.19492e-08	1.878849E-07	intronic	SH3RF3	Other diseases of oesophagus, Basal cell carcinoma | cancer code, self-reported, Ever had hysterectomy (womb removed), Mean sphered cell volume, Heel bone mineral density (bmd), Other and unspecified degenerative diseases of nervous system, Bioavailable testosterone levels, Abscess of Bartholin gland, OTU97_105 (Ruminococcaceae) prevalence, Optic neuritis/neuropathy, Basophil percentage of white cells, Osteopathies and chondropathies, COPD/asthma related infections, Myalgia, College or university degree | qualifications, Seen doctor (gp) for nerves, anxiety, tension or depression, Heel broadband ultrasound attenuation, direct entry, Flatulence and related conditions, Benign neoplasm: Short bones of lower limb (controls excluding all cancers), Diseases of hard tissues of teeth, Abnormal involuntary movements, Age at first birth, Chronic laryngitis, Sphingomyelin_42:3_[M+H]1+ levels, Basophil count, ""Fracture of rib(s), sternum and thoracic spine"", Wrist | fractured bone site(s), Divergent concomitant strabismus, Stroke | illnesses of mother, Glaucoma | eye problems/disorders, Medication prescribed to you (for at least two weeks) | substances taken for anxiety, Heel bone mineral density (bmd) (right), Time spent using computer, Pneumococcal septichemia, Heel bone mineral density (bmd) t-score, automated, Hand grip strength (right), Heel quantitative ultrasound index (qui), direct entry (right), Job involves heavy manual or physical work, Frequency of tiredness / lethargy in last 2 weeks, Parental longevity (both parents in top 10%), Cerebrovascular disease, Glaucoma, Phenobarbitone | treatment/medication code, Cisplatin drug response (IC50), Basophil count, Pleural plaque, Ever unenthusiastic/disinterested for a whole week, Conditional arithmetic | fi6 , Artificial joint re-operation, Felt distant from other people in past month, Heel broadband ultrasound attenuation (right), Osteoarthrosis, Hematuria, Reflux esophagitis, Cerebrovascular disease, Abnormality of gait, Congenital anomalies of breast, Gastroesophageal reflux disease, Lymphocyte counts, Disorders of the thyroid gland, Benign paroxysmal vertigo, Seen a psychiatrist for nerves, anxiety, tension or depression, Peak expiratory flow (pef), Unprescribed medication (more than once) | substances taken for anxiety, Heel quantitative ultrasound index (qui), direct entry, See own gp | actions taken following self-harm, Other drug-induced secondary parkinsonism, Bioavailable testosterone levels, Esophagitis, gerd and related diseases, Benign neoplasm: Short bones of lower limb, Crestor 10mg tablet | treatment/medication code, Postoperative infection, Glaucoma, Dental caries, Pro-cathepsin H levels, Aphasia/speech disturbance, Peak expiratory flow, Pipecolate levels, Sphingomyelin_34:2_[M+H]1+ levels, Type 1 diabetes, Ground coffee (include espresso, filter etc) | coffee type, Yes, but not now, but have in the past | tinnitus, Emphysema/chronic bronchitis | non-cancer illness code, self-reported, Glaucoma | non-cancer illness code, self-reported, Heel bone mineral density, Prednisolone | treatment/medication code, Salt added to food, Heel bone mineral density (bmd) t-score, automated (right), Noisy workplace, Average total household income before tax, Red blood cell (erythrocyte) count, Job involve night shift work, Diseases of esophagus, Glaucoma (multi-trait analysis), Abnormal movement, Other abnormality of urination, Benign neoplasm of pituitary gland and craniopharyngeal duct (pouch), ""Hypothyroidism, other/unspecified"", COPD/asthma/ILD related infections, Fluid intelligence score, Age first had sexual intercourse, Ankylosing spondylitis | non-cancer illness code, self-reported, Stroke, Anti-human herpes virus 6 IgG seropositivity, Lymphocyte counts, Malaise and fatigue, Injuries to the thorax, Nervous feelings, Heel bone mineral density, Osteoarthritis; localized, Xenical 120mg capsule | treatment/medication code, Both eyes | ever had laser treatment for glaucoma or high eye pressure, Other hypertrophic and atrophic conditions of skin, Age at first sexual intercourse, Other signs and symptoms in breast, Disorders of iris and ciliary body	N/A
	17q21.32	rs72829868	17:48584545:G>A	17	48584545	G	A	0.0742152	0.01159	0.00207162	5.59463	2.21096e-08	3.165436E-07	intronic	HOXB3	Mean corpuscular volume, White blood cell count, Platelet count, White blood cell count, All-cause Heart Failure, Cardiovascular diseases, Migraine without aura and triptan purchases, Aortic aneurysm, Cooked vegetable intake, Platelet crit, Arm fat-free mass (right), Arm predicted mass (left), Undescended testicle, Postzoster neuralgia, Acisoga levels, Monocyte count, Hypertensive diseases (excluding secondary), Episodal and paroxysmal disorders, Diabetes | illnesses of siblings, Sum eosinophil basophil counts, Neck/shoulder pain for 3+ months, Impedance of leg (right), Trunk fat-free mass, White blood cell (leukocyte) count, Tongue cancer | cancer code, self-reported, Vertical cup-disc ratio, OTU99_47 (Prevotella) prevalence, Heart failure and antihypertensive medication, Hypertension, Heart failure and bmi 25plus, Diseases of external ear, Impacted cerumen, Other specified/unspecified bacterial intestinal infections, Impedance of leg (left), Impedance of whole body, Malnutrition, Other congenital malformations of peripheral vascular system, ""Benign neoplasm: Connective and other soft tissue, unspecified"", Epilepsy, recurrent seizures, convulsions, OTU97_277 (Prevotella) prevalence, 3-hydroxyoctanoate levels, Hypertensive diseases, Neurological diseases, Pattern 4 | hair/balding pattern, Asthma mixed form (mode), ""Cholangitis (primary sclerosing, PSC)"", Impedance of arm (right), Whole body fat-free mass, Leg predicted mass (left), ""Benign neoplasm: Connective and other soft tissue, unspecified (controls excluding all cancers)"", Other autoimmune haemolytic anaemias, Co-amilofruse | treatment/medication code, Glaucoma (multi-trait analysis), Disorders of iris and ciliary body, Other immunological findings, Lymphocyte counts, Plateletcrit, Platelet count, Cardiovascular diseases (excluding rheumatic etc), Dysplasia of cervi uteri, Whole body water mass, Overall health rating, Hands-free device/speakerphone use with mobile phone in last 3 month, Arm predicted mass (right), Hot drink temperature, Appendicular lean mass, Forced vital capacity (fvc), best measure, Appendicular lean mass, OTU97_53 (Bacteroides) abundance, ""Hypertension, essential"", Mean corpuscular volume, Lymphocyte counts, Other headache syndromes, Otitis externa, Asthma mixed form (mode) (more control exclusions), Salt added to food, Bread intake, Leg fat-free mass (left), Appendicular lean mass, Creatinine (enzymatic) in urine, Colitis/not crohns or ulcerative colitis | non-cancer illness code, self-reported, Sex hormone-binding globulin levels adjusted for BMI, Age at first birth, Age at first birth, ""Heart failure, not strict"", Antihypertensive medication - note that there are other indications, Non-ischemic cardiomyopathy, Other heart diseases, Other infective otitis externa, Yogurt/ice-cream consumers, Other symptoms and signs involving general sensations and perceptions, Arm fat-free mass (left), Platelet count, Impedance of arm (left), Leg fat-free mass (right), Guttate psoriasis, Congenital malformations of cardiac chambers and connections, Executive function (trail making test B), Optic cup area, Eosinophil counts, Migraine, Migraine without aura, Eosinophil counts, Dark brown | hair colour (natural, before greying), Trunk predicted mass, Basal metabolic rate, Lamb/mutton intake, Leg predicted mass (right), Sex hormone-binding globulin levels, Sex hormone-binding globulin levels adjusted for BMI, Pulmonary oedema, Sex hormone-binding globulin levels adjusted for BMI, Disorders of esophageal motility, OTU97_19 (Bacteria) prevalence, OTU99_19 (Bacteria) prevalence	N/A
	6q27	rs1322640	6:169186792:T>C	6	169186792	T	C	0.760956	-0.00707279	0.00127319	-5.55517	2.77348e-08	6.152539E-09	upstream	THBS2	Neutrophil percentage of white cells, Aortic aneurysm, Glucosamine product | treatment/medication code, Forced expiratory volume in 1-second (fev1), COVID-19 (very severe respiratory confirmed vs population) RELEASE 5, Other specified congenital anomalies of kidney, Haemorrhoidal disease, Acute pancreatitis, Open wound of hip and thigh, Combivent inhaler | treatment/medication code, Other headache syndromes, Ventricular fibrillation and flutter, OTU97_117 (Ruminococcus) abundance, OTU99_137 (Ruminococcus) abundance, 1-methyl-5-imidazoleacetate levels, ""Excessive, freguent and irrelgular menstruation"", Other exercises (eg: swimming, cycling, keep fit, bowling) | types of physical activity in last 4 weeks, Ever self-harmed, Forced vital capacity (fvc), Inguinal hernia, Mean corpuscular hemoglobin, Genitourinary diseases, Volume depletion, Vascular disorders of the intestines, Forced expiratory volume in 1-second (fev1), best measure, Forced vital capacity (fvc), best measure, Diseases of hair and hair follicles, Dimethylmalonic acid levels, Receive help from friends / family / neighbours | actions taken following self-harm, Lung function (FVC), Birth weight, Mean corpuscular volume, Inguinal hernia, Noninflammatory disorders of female genital tract, Ever addicted to alcohol, FEV1, OTU97_8 (Ruminococcaceae) abundance, TestASV_38 (Ruminococcus) abundance, N-acetylasparagine levels, Symptoms and signs concerning food and fluid intake, Free-text entry, unable to be coded | treatment/medication code, ""Dislocation, sprain and strain of joints and ligaments of head"", 3mm asymmetry index (left), Vascular diseases of the intestine, Dentofacial anomalies, including malocclusion, G_Clostridiales abundance, Anomalies of tooth position/malocclusion, Interleukin-6 levels, TestASV_2 (Bacteroides) abundance, Response to lithium treatment in bipolar disorder (continuous phenotype), Isocitrate levels, Lymphocyte percentage of white cells, Hernia, Pulse wave arterial stiffness index, Burns classified according to extent of body surface involved, Losartan potassium+hydrochlorothiazide 50mg/12.5mg tablet | treatment/medication code, Malunion and nonunion of fracture, OTU99_8 (Ruminococcaceae) abundance	N/A
	6p21.2	rs3176334	6:36680587:T>C	6	36680587	T	C	0.319661	0.00642511	0.00116441	5.51793	3.43022e-08	5.156200E-10	exonic, non-coding	CDKN1A	""Ischaemic heart disease, wide definition"", All-cause Heart Failure, ""Diabetes, varying definitions"", Type 1 diabetes, Myeloid white cell count, Sometimes | workplace very hot, Bleeding gums | mouth/teeth dental problems, Hot drink temperature, Impedance of whole body, Impedance of arm (right), Leg predicted mass (right), Arm predicted mass (left), Iridocyclitis in diseases classified elsewhere, Other abdominal problem | non-cancer illness code, self-reported, Esophageal disorder, High cholesterol, Gastroesophageal reflux disease or gastric reflux, Fasciitis, Adrenomedullin levels, Haemorrhoidal disease, White blood cell count, Lymphocyte percentage of white cells, Peripheral artery disease, ""Type 2 diabetes, definitions combined, including avohilmo"", ""Type 1 diabetes, wide definition"", ""Type1 diabetes, definitions combined"", White blood cell count, Skimmed | type milk consumed, Endometriosis diagnosis and infertility diagnosis occurring together, Weight, Trunk predicted mass, Leg fat-free mass (right), Sex hormone-binding globulin levels adjusted for BMI, Sex hormone-binding globulin levels, Place of birth in uk - north co-ordinate, Other and specified injuries of hip and thigh, ""Lumbosacral root disorders, not elsewhere classified"", Diabetes or endocrine disease, Coronary artery disease, Contracture of palmar fascia [dupuytren's disease], Heart failure nos, Effects of other external causes, Ptosis of eyelid, Kidney volume, Breast cancer, Heart failure and antihypertensive medication, Coronary artery bypass grafting, Endometriosis, Sum neutrophil eosinophil counts, Sum basophil neutrophil counts, Platelet count, Plateletcrit, Ever sought or received professional help for mental distress, Qrs duration, Lymphocyte percentage, Basal metabolic rate, Trunk fat-free mass, Low density lipoprotein cholesterol levels, Myocardial fractal dimension (slice 7), Disorders of the autonomic nervous system, Monocyte count, Platelet count, Neutrophil count, ""Heart failure,strict"", Statin medication, ""Type 2 diabetes, definitions combined"", ""Type 1 diabetes, wide definition, subgroup 1"", ""Ischaemic Stroke, excluding all haemorrhages"", ""Atherosclerosis, excluding cerebral, coronary and PAD"", ""Stroke, excluding SAH"", Type 1 diabetes without complications, Neutrophil count, Gastro-oesophageal reflux (gord) / gastric reflux | non-cancer illness code, self-reported, Hypothyroidism/myxoedema | non-cancer illness code, self-reported, Whole body water mass, Platelet crit, Average monthly beer plus cider intake, Other and unspecified vasculitis limited to skin, Liver enzyme levels (alanine transaminase), Myocardial fractal dimension (slice 6), Heel bone mineral density, Myocardial infarction, Coronary artery disease, Neutrophil count, Mean platelet volume, Type 2 diabetes, ""Heart failure, not strict"", Cardiomyopathy, Aortic aneurysm, Stroke | illnesses of mother, Miserableness, Weight, White blood cell (leukocyte) count, Sex hormone-binding globulin levels, Sex hormone-binding globulin levels, Congestive heart failure; nonhypertensive, Appendicular lean mass, Polymeric immunoglobulin receptor levels, Hypertensive chronic kidney disease, Arterial embolism and thrombosis, Hypertensive heart and/or renal disease, Ischemic stroke, Mean platelet volume, ""Diabetes, insuline treatment (Kela reimbursement) (more control exclusions)"", Hard cardiovascular diseases, ""Endocrine, nutritional and metabolic diseases"", Atrial fibrillation and flutter, STROKE, Diabetic ketoacidosis, Continuous positive airway pressure, ""Type 1 diabetes, strict definition, subgroup 1"", Type 1 diabetes with ketoacidosis, Unspecified/other endometriosis, Vitreous bleeding (caused by prolif. dmrp when together with H36.03*), Arm predicted mass (right), Leg fat-free mass (left), Appendicular lean mass, Ankle spacing width, Sex hormone-binding globulin levels adjusted for BMI, Dissection of aorta, Other protozoal intestinal diseases, Myocardial fractal dimension (slice 8), Pulmonary oedema, Coronary atherosclerosis, Rectal prolapse | non-cancer illness code, self-reported, Hodgkin's disease, White blood cell count, Neutrophil percentage of white cells, ""Diabetes, insuline treatment (Kela reimbursement)"", Leiomyoma of uterus (controls excluding all cancers), ""Type 2 diabetes, strict (exclude DM1)"", Atrial fibrillation and flutter with reimbursement, Heart failure and bmi 25plus, Other arrhytmias, Peripheral atherosclerosis, ""Cardiomyopathies, Primary/intrinsic"", Rarely/never | workplace very hot, Semiskimmed | type milk consumed, High cholesterol | non-cancer illness code, self-reported, Beclometasone | treatment/medication code, Arm fat-free mass (left), Whole body fat-free mass, Standing height, Dermatitis herpetiformis, Neutrophill percentage, Leg predicted mass (left), Total testosterone levels, Sex hormone-binding globulin levels adjusted for BMI, Ankle spacing width (right), Neutrophill count, Atrial fibrillation, Feeling miserable, Heart failure, Arterial embolism and thrombosis of lower extremity artery, Stroke, Platelet count, Plateletcrit, Diabetes mellitus, ""Other diabetes, wide definition"", Leiomyoma of uterus, Cardiac arrhytmias, ""Endomtriosis ASRM stages 3,4"", ""Type 1 diabetes, strict (exclude DM2)"", Ohter specific/unspecified arthritis, ""Type 1 diabetes, strict definition"", Cardiomyopathy (excluding other), Granulocyte count, Heart disease | illnesses of father, Other acquired deformities of musculoskeletal system and connective tissue, Other bullous disorders, Impedance of arm (left), Arm fat-free mass (right), Total testosterone levels, Beclomethasone | treatment/medication code, Back pain, Disorders of muscle, ligament, and fascia, Myeloperoxidase levels	N/A
	20q13.12	rs6131010	20:46095666:A>G	20	46095666	A	G	0.729388	-0.00671516	0.00122225	-5.49411	3.9269e-08	3.237776E-08	upstream	CD40	Hematocrit, Psychiatric diseases, ""Rheumatoid arthritis , including avohilmo"", Seropositive rheumatoid arthritis, Probable recurrent major depression (severe) | bipolar and major depression status, Citalopram | treatment/medication code, Leg predicted mass (left), Felt loved as a child, Standing height, Whole body fat-free mass, Neuroticism score, Action taken | leg pain on walking , Small fibre neuropathy, Atrial fibrillation, Mood disorders, Feeling miserable, Feeling lonely, Allergy, hypersensitivity or anaphylaxis, Ganglion cell inner plexiform layer (GCIPL) thickness, Worry, Other allied disorders of spine, Age at first birth, Stem cell factor levels, Ulcerative colitis vs rheumatoid arthritis (ordinary least squares (OLS)), Lymphocyte counts, ""Seropositive rheumatoid arthritis, wide"", Allergic asthma (mode), Seen a psychiatrist for nerves, anxiety, tension or depression, Sicca syndrome [Sjögren], Worrier / anxious feelings, High light scatter reticulocyte percentage of red cells, Never | smoking status, Seen doctor (gp) for nerves, anxiety, tension or depression, Number of attempts, Mebeverine | treatment/medication code, Weight, Age started hormone-replacement therapy (hrt), Trunk predicted mass, Low density lipoprotein cholesterol levels, Hip | fractured bone site(s), Seroxat 20mg tablet | treatment/medication code, Depression, Hyperthyroidism or thyrotoxicosis, Neurological, eye or psychiatric disease, Anxiety or panic attacks, Hemoptysis, Major depressive disorder (probable), Crohn's disease, Neoplasm of uncertain behavior of skin, Stroke, Neuroticism, Hematocrit, Anxiety disorders, ""Thyrotoxicosis, other and/or unspecified"", Malignant neoplasm of bronchus and lung, Thyrotoxicosis with diffuse goitre, Mood swings, Depression | mental health problems ever diagnosed by a professional, Miserableness, Calcichew d3 tablet | treatment/medication code, Ever contemplated self-harm, Morning/evening person (chronotype), Whole body water mass, Hodgkin lymphoma (controls excluding all cancers), Basal metabolic rate, Recent restlessness, Leg predicted mass (right), Malignant neoplasm of brain, Hodgkin lymphoma, Neuroticism, Dacryoadenitis, Irritable mood, Abnormal sputum, Intelligence, Depression (broad), Age at first sexual intercourse, Depressed affect, Tumor necrosis factor receptor superfamily member 5 levels, Cognitive performance, Red blood cell count, Asthma (only as main-diagnosis), High light scatter reticulocyte count, Anxiety/panic attacks | non-cancer illness code, self-reported, Depression | non-cancer illness code, self-reported, None of the above | qualifications, Suffer from 'nerves', Potassium in urine, Age first had sexual intercourse, Repeated disturbing thoughts of stressful experience in past month, Duration screen displayed, Prospective memory result, ""Dislocation, sprain and strain of joints and ligaments of lumbar spine and pelvis"", Hodgkins lymphoma / hodgkins disease | cancer code, self-reported, Urinary incontinence, Experiencing mood swings, Feeling fed-up, Inflammatory bowel disease, Cancer of other lymphoid, histiocytic tissue, Dependence on respirator [ventilator] or supplemental oxygen, Crohn's disease vs rheumatoid arthritis (ordinary least squares (OLS)), Neuroticism, Lymphocyte counts, ""Disorders of thyroid, IBD co-morbidities"", Any mental disorder, Other/unspecified seropositiverheumatoid arthritis, Special screening examination for infectious and parasitic diseases, Primary_lymphoid and hematopoietic malignant neoplasms, Never | alcohol drinker status, Current | smoking status, Fed-up feelings, None of the above | blood clot, dvt, bronchitis, emphysema, asthma, rhinitis, eczema, allergy diagnosed by doctor, Medication prescribed to you (for at least two weeks) | substances taken for depression, Other reason | reason for reducing amount of alcohol drunk, Neck or shoulder pain | pain type(s) experienced in last month, Hyperthyroidism/thyrotoxicosis | non-cancer illness code, self-reported, Leg fat-free mass (right), Co-codamol | treatment/medication code, Both gained and lost some weight during the episode | weight change during worst episode of depression, Arm predicted mass (right), Weight, Non-hodgkins lymphoma | cancer code, self-reported, Other symptoms/disorders or the urinary system, Depression, Psychological or psychiatric problem, Obstructive chronic bronchitis, P-selectin glycoprotein ligand 1 levels, Hemoglobin concentration, Red blood cell count, ""Asthma, hospital admissions , main diagnosis only"", Anxiety disorders (more control exclusions), Primary_lymphoid and hematopoietic malignant neoplasms (controls excluding all cancers), Enlarged lymph nodes, Disorders of optic nerve and visual pathways, Anxiety, nerves or generalized anxiety disorder | mental health problems ever diagnosed by a professional, Loneliness, isolation, Secondary and unspecified malignant neoplasm of lymph nodes, Secondary and unspecified malignant neoplasm of lymph nodes (controls excluding all cancers), Frequency of depressed mood in last 2 weeks, Ever thought that life not worth living, Physical violence by partner or ex-partner as an adult, Malignant neoplasm of brain (controls excluding all cancers), Trunk fat-free mass, Distance between home and job workplace, Feeling guilty, Feeling nervous, Acquired pure red cell aplasia [erythroblastopenia], Other tests, Major depressive disorder (ICD-10 coded), CD40 levels, TestASV_10 (Parabacteroides) prevalence, Beta-hydroxyisovalerate levels, High light scatter reticulocyte count, Reticulocyte fraction of red cells, Reticulocyte count, Asthma (only as main-diagnosis) (more control exclusions), ""Neurotic, stress-related and somatoform disorders"", Rheumatoid arthritis, Allergic asthma (mode) (more control exclusions), Sensitivity / hurt feelings, Hayfever/allergic rhinitis | non-cancer illness code, self-reported, No bipolar or depression | bipolar and major depression status, Back pain | pain type(s) experienced in last month, Guilty feelings, Autoimmune hyperthyroidism, Arm fat-free mass (right), Arm predicted mass (left), Getting up in morning, Time spend outdoors in summer, Usual walking pace, Creatinine (enzymatic) in urine, Neurociticism, Feeling hurt, Feeling worry, Arrhythmia, Securon 40mg tablet | treatment/medication code, Traumatic amputation, Temporomandibular joint disorder, unspecified, Bipolar disorder, Gastroesophageal reflux disease, White blood cell count, Monocyte percentage of white cells, Hemoglobin, High light scatter reticulocyte percentage of red cells, Thyrotoxicosis, Malignant neoplasm of bronchus and lung (controls excluding all cancers), Reticulocyte fraction of red cells, Ever used hormone-replacement therapy (hrt), Hayfever, allergic rhinitis or eczema | blood clot, dvt, bronchitis, emphysema, asthma, rhinitis, eczema, allergy diagnosed by doctor, Lifetime number of sexual partners, Leg fat-free mass (left), Arm fat-free mass (left), ""Biliary chirrosis, primary"", Recent trouble relaxing, Financial reasons | reason former drinker stopped drinking alcohol, Allergic rhinitis, Fracture of humerus, Type 2 diabetes, Poisoning by anticonvulsants and anti-parkinsonism drugs, Barrett's esophagus, Rheumatoid arthritis	BLESELUMAB: psoriasis; CDX-1140: pancreatic carcinoma; DACETUZUMAB: non-Hodgkins lymphoma; ISCALIMAB: lupus nephritis, hidradenitis suppurativa, type 1 diabetes mellitus, acute graft vs. host disease, Sjogren syndrome; SOTIGALIMAB: esophageal cancer, ovarian cancer

### Sheet: ST9
Supplementary Table 9. Pair-wise genetic correlations computed with LD score regression
	p1	p2	rg	se	z	p	h2_obs	h2_obs_se	h2_int	h2_int_se	gcov_int	gcov_int_se	CONVERGED
	AAA	AAA	1	0.0000010408	960778	0	0.0085	0.0009	0.9996	0.0083	0.9996	0.0083	TRUE
	AAA	CAD	0.2916	0.0471	20607	5.8074E-10	0.0419	0.0024	1.0059	0.0246	0.0893	0.0082	TRUE
	AAA	TAA	0.414	0.0477	8.671	4.2482E-18	0.009	0.0008	1.0001	0.0112	0.1084	0.0061	TRUE
	CAD	CAD	1	0.00000003472	28801000	0	0.0419	0.0024	1.0055	0.0242	1.0055	0.0242	TRUE
	CAD	TAA	0.0597	0.0331	2250262	0.0709	0.009	0.0008	0.9997	0.0112	0.0349	0.0071	TRUE
	TAA	TAA	1	0.0000022751	4.395367	0	0.009	0.0008	0.9994	0.0111	0.9994	0.0111	TRUE

### Sheet: ST10
Supplementary Table 10. Genome-wide genetic correlations observed for CAD
	trait	rg_cad_meta	se_cad_meta	ci_lower_cad_meta	ci_upper_cad_meta	p_cad_meta	p_fdr_cad_meta	rg_cad_cadaaataa_multi	se_cad_cadaaataa_multi	ci_lower_cad_cadaaataa_multi	ci_upper_cad_cadaaataa_multi	p_cad_cadaaataa_multi	p_fdr_cad_cadaaataa_multi	rg_cad_cadaaa_multi	se_cad_cadaaa_multi	ci_lower_cad_cadaaa_multi	ci_upper_cad_cadaaa_multi	p_cad_cadaaa_multi	p_fdr_cad_cadaaa_multi	rg_cad_cadtaa_multi	se_cad_cadtaa_multi	ci_lower_cad_cadtaa_multi	ci_upper_cad_cadtaa_multi	p_cad_cadtaa_multi	p_fdr_cad_cadtaa_multi
	Activity, Fitness and Sleep
	Daytime dozing / sleeping (narcolepsy)	0.1347	0.02131	0.0929324	0.176468	2.636e-10	6.90596e-10	0.135	0.02144	0.0929776	0.177022	3.089e-10	8.09276e-10	0.1342	0.02124	0.0925696	0.17583	2.588e-10	6.78021e-10	0.135	0.02135	0.093154	0.176846	2.558e-10	6.70161e-10
	Duration of fitness test	-0.4222	0.09305	-0.604578	-0.239822	5.687e-06	1.12847e-05	-0.4133	0.08909	-0.587916	-0.238684	3.498e-06	7.04203e-06	-0.4191	0.0911	-0.597656	-0.240544	4.22e-06	8.42898e-06	-0.4162	0.09067	-0.593913	-0.238487	4.427e-06	8.88886e-06
	Duration of heavy diy	0.1473	0.03674	0.0752896	0.21931	6.096e-05	0.000109704	0.1476	0.03729	0.0745116	0.220688	7.572e-05	0.000134087	0.1473	0.0369	0.074976	0.219624	6.53e-05	0.000116716	0.1473	0.03702	0.0747408	0.219859	6.911e-05	0.000124106
	Duration of light diy	0.112	0.03065	0.051926	0.172074	0.000259	0.000435462	0.1118	0.03049	0.0520396	0.17156	0.0002469	0.000414207	0.1119	0.03032	0.0524728	0.171327	0.000224	0.000379115	0.1115	0.03061	0.0515044	0.171496	0.0002684	0.00045226
	Duration of moderate activity	0.109	0.02757	0.0549628	0.163037	7.753e-05	0.00013666	0.1082	0.02777	0.0537708	0.162629	9.804e-05	0.000171626	0.1087	0.02741	0.0549764	0.162424	7.376e-05	0.000130315	0.1086	0.02782	0.0540728	0.163127	9.493e-05	0.000165802
	Duration of other exercises	0.1165	0.0421	0.033984	0.199016	0.005673	0.00839428	0.117	0.0421	0.034484	0.199516	0.005461	0.00809625	0.1167	0.0422	0.033988	0.199412	0.005684	0.00841056	0.1163	0.0418	0.034372	0.198228	0.005407	0.00801619
	Duration of strenuous sports	-0.06239	0.06685	-0.193416	0.068636	0.3507	0.401625	-0.06464	0.0664	-0.194784	0.065504	0.3303	0.379969	-0.063	0.0665	-0.19334	0.06734	0.3434	0.393855	-0.06534	0.0666	-0.195876	0.065196	0.3266	0.375713
	Duration of vigorous activity	0.1172	0.02732	0.0636528	0.170747	1.773e-05	3.37399e-05	0.116	0.0271	0.062884	0.169116	1.88e-05	3.53366e-05	0.1159	0.02724	0.0625096	0.16929	2.088e-05	3.915e-05	0.1173	0.02713	0.0641252	0.170475	1.54e-05	2.93981e-05
	Duration of walks	0.1127	0.02376	0.0661304	0.15927	2.115e-06	4.32614e-06	0.1127	0.02387	0.0659148	0.159485	2.337e-06	4.78023e-06	0.1129	0.0236	0.066644	0.159156	1.706e-06	3.4989e-06	0.1125	0.02393	0.0655972	0.159403	2.564e-06	5.24455e-06
	Duration walking for pleasure	-0.1809	0.03032	-0.240327	-0.121473	2.406e-09	5.88048e-09	-0.1823	0.03054	-0.242158	-0.122442	2.36e-09	5.78654e-09	-0.1823	0.0305	-0.24208	-0.12252	2.291e-09	5.59941e-09	-0.1811	0.03041	-0.240704	-0.121496	2.559e-09	6.25442e-09
	Falls in the last year	0.2354	0.0246	0.187184	0.283616	1.076e-21	5.87957e-21	0.236	0.02474	0.18751	0.28449	1.445e-21	7.89589e-21	0.2361	0.02483	0.187433	0.284767	1.897e-21	1.02922e-20	0.235	0.02459	0.186804	0.283196	1.217e-21	6.62457e-21
	Frequency of heavy diy in last 4 weeks	0.07988	0.03956	0.0023424	0.157418	0.04345	0.0576468	0.07954	0.04005	0.001042	0.158038	0.04704	0.0620441	0.0793	0.03979	0.0013116	0.157288	0.04628	0.0611472	0.08022	0.03955	0.002702	0.157738	0.04252	0.0565701
	Frequency of light diy in last 4 weeks	-0.08547	0.03516	-0.154384	-0.0165564	0.01506	0.0211393	-0.08766	0.035	-0.15626	-0.01906	0.01227	0.017545	-0.08647	0.03514	-0.155344	-0.0175956	0.01386	0.0195987	-0.08667	0.03517	-0.155603	-0.0177368	0.01374	0.0195011
	Frequency of other exercises in last 4 weeks	-0.0346	0.03232	-0.0979472	0.0287472	0.2843	0.330531	-0.03411	0.03208	-0.0969868	0.0287668	0.2877	0.33347	-0.03575	0.03205	-0.098568	0.027068	0.2647	0.309626	-0.03283	0.03218	-0.0959028	0.0302428	0.3076	0.354389
	Frequency of stair climbing in last 4 weeks	-0.1801	0.0225	-0.2242	-0.136	1.222e-15	4.92016e-15	-0.1813	0.02274	-0.22587	-0.13673	1.547e-15	6.26167e-15	-0.1806	0.02265	-0.224994	-0.136206	1.567e-15	6.30924e-15	-0.1807	0.02268	-0.225153	-0.136247	1.625e-15	6.50851e-15
	Frequency of travelling from home to job workplace	0.1847	0.03636	0.113434	0.255966	3.783e-07	8.10643e-07	0.1865	0.03659	0.114784	0.258216	3.465e-07	7.40426e-07	0.1855	0.03624	0.11447	0.25653	3.061e-07	6.57771e-07	0.1856	0.03653	0.114001	0.257199	3.752e-07	8.04e-07
	Frequency of walking for pleasure in last 4 weeks	0.09225	0.02662	0.0400748	0.144425	0.0005296	0.000873155	0.0939	0.02669	0.0415876	0.146212	0.0004342	0.000717415	0.09371	0.02676	0.0412604	0.14616	0.000462	0.000765	0.09267	0.02676	0.0402204	0.14512	0.0005343	0.000882807
	Getting up in morning	-0.02104	0.01823	-0.0567708	0.0146908	0.2484	0.291568	-0.02143	0.01858	-0.0578468	0.0149868	0.2486	0.293034	-0.02158	0.01854	-0.0579184	0.0147584	0.2445	0.287993	-0.02102	0.0184	-0.057084	0.015044	0.2532	0.296174
	Hand grip strength (left)	-0.09883	0.0179	-0.133914	-0.063746	3.343e-08	7.65687e-08	-0.1004	0.01803	-0.135739	-0.0650612	2.565e-08	5.96421e-08	-0.09983	0.01801	-0.13513	-0.0645304	2.944e-08	6.76324e-08	-0.09985	0.0179	-0.134934	-0.064766	2.416e-08	5.60073e-08
	Hand grip strength (right)	-0.09757	0.01915	-0.135104	-0.060036	3.509e-07	7.54041e-07	-0.09904	0.01921	-0.136692	-0.0613884	2.525e-07	5.48757e-07	-0.09819	0.01917	-0.135763	-0.0606168	3.044e-07	6.57771e-07	-0.0988	0.01919	-0.136412	-0.0611876	2.611e-07	5.69064e-07
	Health satisfaction	0.428	0.02461	0.379764	0.476236	9.499e-68	3.15945e-66	0.4292	0.02444	0.381298	0.477102	4.72e-69	1.56991e-67	0.4295	0.0245	0.38148	0.47752	8.932e-69	2.97086e-67	0.4277	0.02448	0.379719	0.475681	2.506e-68	8.33517e-67
	Job involves heavy manual or physical work	0.2162	0.02091	0.175216	0.257184	4.798e-25	3.27721e-24	0.2179	0.02108	0.176583	0.259217	4.619e-25	3.15494e-24	0.2176	0.02091	0.176616	0.258584	2.291e-25	1.62279e-24	0.217	0.0212	0.175448	0.258552	1.347e-24	8.88323e-24
	Job involves mainly walking or standing	0.1977	0.02233	0.153933	0.241467	8.618e-19	4.12048e-18	0.1984	0.02243	0.154437	0.242363	8.926e-19	4.26774e-18	0.1983	0.02223	0.154729	0.241871	4.758e-19	2.27492e-18	0.1982	0.02252	0.154061	0.242339	1.352e-18	6.46425e-18
	Nap during day	0.1202	0.01818	0.0845672	0.155833	3.887e-11	1.08921e-10	0.1216	0.01827	0.0857908	0.157409	2.808e-11	7.8975e-11	0.1203	0.01807	0.0848828	0.155717	2.828e-11	7.92462e-11	0.1216	0.01827	0.0857908	0.157409	2.818e-11	7.95769e-11
	Number of days/week of moderate physical activity 10+ minutes	-0.04577	0.02267	-0.0902032	-0.0013368	0.04346	0.0576468	-0.04585	0.02273	-0.0904008	-0.0012992	0.04365	0.0579727	-0.04579	0.02244	-0.0897724	-0.0018076	0.04127	0.0548117	-0.04591	0.02284	-0.0906764	-0.0011436	0.04447	0.0589594
	Number of days/week of vigorous physical activity 10+ minutes	-0.06233	0.02282	-0.107057	-0.0176028	0.006299	0.00928465	-0.06265	0.02278	-0.107299	-0.0180012	0.005965	0.00877543	-0.06251	0.02267	-0.106943	-0.0180768	0.005836	0.0086188	-0.06247	0.02272	-0.107001	-0.0179388	0.005981	0.00883294
	Number of days/week walked 10+ minutes	-0.03541	0.02364	-0.0817444	0.0109244	0.1341	0.165998	-0.034	0.02382	-0.0806872	0.0126872	0.1535	0.188185	-0.0346	0.02342	-0.0805032	0.0113032	0.1395	0.171572	-0.03414	0.02393	-0.0810428	0.0127628	0.1537	0.18843
	Overall health rating	0.4511	0.01772	0.416369	0.485831	7.367e-143	9.39292e-141	0.4534	0.01779	0.418532	0.488268	2.234e-143	2.84835e-141	0.4536	0.01769	0.418928	0.488272	5.451e-145	6.95003e-143	0.4511	0.01782	0.416173	0.486027	2.282e-141	2.90955e-139
	Shortness of breath walking on level ground	0.4491	0.03272	0.384969	0.513231	7.135e-43	1.04967e-41	0.4486	0.03281	0.384292	0.512908	1.537e-42	2.26116e-41	0.4494	0.03278	0.385151	0.513649	8.739e-43	1.28564e-41	0.4481	0.03272	0.383969	0.512231	1.076e-42	1.614e-41
	Sleep duration	-0.1193	0.02012	-0.158735	-0.0798648	3.058e-09	7.42486e-09	-0.1208	0.02024	-0.16047	-0.0811296	2.412e-09	5.89514e-09	-0.121	0.02023	-0.160651	-0.0813492	2.222e-09	5.44817e-09	-0.1188	0.02024	-0.15847	-0.0791296	4.425e-09	1.06117e-08
	Snoring	-0.1755	0.01927	-0.213269	-0.137731	8.465e-20	4.20502e-19	-0.1754	0.01937	-0.213365	-0.137435	1.416e-19	6.94385e-19	-0.1762	0.01945	-0.214322	-0.138078	1.371e-19	6.72317e-19	-0.1748	0.01931	-0.212648	-0.136952	1.367e-19	6.70356e-19
	Subjective well being	0.001398	0.0308	-0.05897	0.061766	0.9638	0.973985	0.0001762	0.03048	-0.0595646	0.059917	0.9954	0.996703	0.0001132	0.03041	-0.0594904	0.0597168	0.997	0.997	0.001219	0.0309	-0.059345	0.061783	0.9685	0.978735
	Time spent driving	0.09637	0.02399	0.0493496	0.14339	5.908e-05	0.000106847	0.09763	0.02392	0.0507468	0.144513	4.482e-05	8.18313e-05	0.09687	0.02396	0.0499084	0.143832	5.273e-05	9.53628e-05	0.09655	0.02398	0.0495492	0.143551	5.656e-05	0.000102532
	Time spent using computer	-0.03831	0.01953	-0.0765888	-3.12e-05	0.04984	0.0656241	-0.03815	0.01956	-0.0764876	0.0001876	0.05107	0.067013	-0.03843	0.01946	-0.0765716	-0.0002884	0.04832	0.0635134	-0.03821	0.0196	-0.076626	0.000206	0.0513	0.0675465
	Time spent watching television (tv)	0.2539	0.02006	0.214582	0.293218	9.883e-37	1.30353e-35	0.2553	0.02027	0.215571	0.295029	2.3e-36	2.9822e-35	0.2551	0.02027	0.215371	0.294829	2.488e-36	3.22597e-35	0.2543	0.02003	0.215041	0.293559	6.294e-37	8.47808e-36
	Transport type for commuting to job workplace: car/motor vehicle	0.2354	0.03468	0.167427	0.303373	1.137e-11	3.31987e-11	0.2365	0.03473	0.168429	0.304571	9.696e-12	2.84193e-11	0.2377	0.03478	0.169531	0.305869	8.21e-12	2.43436e-11	0.2334	0.03467	0.165447	0.301353	1.665e-11	4.77051e-11
	Transport type for commuting to job workplace: cycle	-0.2401	0.03401	-0.30676	-0.17344	1.678e-12	5.26094e-12	-0.2408	0.03407	-0.307577	-0.174023	1.568e-12	4.91607e-12	-0.2411	0.03398	-0.307701	-0.174499	1.288e-12	4.14e-12	-0.2397	0.03394	-0.306222	-0.173178	1.64e-12	5.16296e-12
	Transport type for commuting to job workplace: public transport	-0.1801	0.02995	-0.238802	-0.121398	1.846e-09	4.55545e-09	-0.1808	0.02984	-0.239286	-0.122314	1.374e-09	3.41269e-09	-0.1807	0.02985	-0.239206	-0.122194	1.411e-09	3.50459e-09	-0.1798	0.03013	-0.238855	-0.120745	2.402e-09	5.88952e-09
	Transport type for commuting to job workplace: walk	-0.1842	0.03993	-0.262463	-0.105937	3.964e-06	7.98016e-06	-0.1842	0.03966	-0.261934	-0.106466	3.385e-06	6.83252e-06	-0.1857	0.03986	-0.263826	-0.107574	3.191e-06	6.44094e-06	-0.1822	0.03973	-0.260071	-0.104329	4.521e-06	9.05384e-06
	Types of physical activity in last 4 weeks: heavy diy (eg: weeding, lawn mowing, carpentry, digging)	-0.1422	0.02418	-0.189593	-0.0948072	4.081e-09	9.75614e-09	-0.1425	0.0242	-0.189932	-0.095068	3.918e-09	9.45511e-09	-0.1425	0.024	-0.18954	-0.09546	2.879e-09	6.99152e-09	-0.1421	0.02436	-0.189846	-0.0943544	5.397e-09	1.2862e-08
	Types of physical activity in last 4 weeks: light diy (eg: pruning, watering the lawn)	-0.1667	0.02155	-0.208938	-0.124462	1.046e-14	3.98104e-14	-0.1653	0.02161	-0.207656	-0.122944	2.021e-14	7.54178e-14	-0.1661	0.02147	-0.208181	-0.124019	1.015e-14	3.88237e-14	-0.1659	0.02167	-0.208373	-0.123427	1.924e-14	7.11043e-14
	Types of physical activity in last 4 weeks: none of the above	0.3691	0.03125	0.30785	0.43035	3.365e-32	3.38714e-31	0.3699	0.03135	0.308454	0.431346	3.978e-32	4.11239e-31	0.371	0.03118	0.309887	0.432113	1.198e-32	1.25544e-31	0.3675	0.03107	0.306603	0.428397	2.786e-32	2.80433e-31
	Types of physical activity in last 4 weeks: other exercises (eg: swimming, cycling, keep fit, bowling)	-0.2219	0.02367	-0.268293	-0.175507	6.889e-21	3.51339e-20	-0.2239	0.02397	-0.270881	-0.176919	9.832e-21	5.04797e-20	-0.2237	0.0238	-0.270348	-0.177052	5.568e-21	2.89763e-20	-0.2225	0.02387	-0.269285	-0.175715	1.155e-20	5.8905e-20
	Types of physical activity in last 4 weeks: strenuous sports	-0.2369	0.02793	-0.291643	-0.182157	2.266e-17	1.01374e-16	-0.2368	0.02827	-0.292209	-0.181391	5.454e-17	2.39788e-16	-0.2375	0.02831	-0.292988	-0.182012	4.805e-17	2.11254e-16	-0.2364	0.02783	-0.290947	-0.181853	1.957e-17	8.85861e-17
	Types of physical activity in last 4 weeks: walking for pleasure (not as a means of transport)	-0.2385	0.02534	-0.288166	-0.188834	4.741e-21	2.48415e-20	-0.2386	0.02546	-0.288502	-0.188698	7.16e-21	3.72612e-20	-0.2397	0.02527	-0.289229	-0.190171	2.417e-21	1.30212e-20	-0.2377	0.0254	-0.287484	-0.187916	8.252e-21	4.26539e-20
	Types of transport used (excluding work): car/motor vehicle	0.08267	0.02774	0.0282996	0.13704	0.002881	0.00443454	0.08174	0.02757	0.0277028	0.135777	0.003028	0.00463284	0.08226	0.02765	0.028066	0.136454	0.002925	0.00448422	0.08194	0.02762	0.0278048	0.136075	0.003013	0.0046284
	Types of transport used (excluding work): cycle	-0.2389	0.02656	-0.290958	-0.186842	2.392e-19	1.15815e-18	-0.2398	0.02669	-0.292112	-0.187488	2.558e-19	1.24641e-18	-0.2395	0.02683	-0.292087	-0.186913	4.373e-19	2.10399e-18	-0.2392	0.02654	-0.291218	-0.187182	2.044e-19	9.89658e-19
	Types of transport used (excluding work): none of the above	0.2415	0.09688	0.0516152	0.431385	0.01267	0.0180494	0.2353	0.0936	0.051844	0.418756	0.01195	0.0171194	0.2388	0.09468	0.0532272	0.424373	0.01164	0.0166441	0.2382	0.09711	0.0478644	0.428536	0.01417	0.0200001
	Types of transport used (excluding work): public transport	-0.1119	0.0277	-0.166192	-0.057608	5.327e-05	9.6797e-05	-0.1123	0.02789	-0.166964	-0.0576356	5.647e-05	0.000102127	-0.1135	0.02779	-0.167968	-0.0590316	4.436e-05	8.07986e-05	-0.1107	0.02781	-0.165208	-0.0561924	6.937e-05	0.000124281
	Types of transport used (excluding work): walk	-0.2262	0.02145	-0.268242	-0.184158	5.162e-26	3.79705e-25	-0.2268	0.02154	-0.269018	-0.184582	6.268e-26	4.5236e-25	-0.2265	0.0218	-0.269228	-0.183772	2.672e-25	1.85825e-24	-0.2262	0.02148	-0.268301	-0.184099	6.192e-26	4.59891e-25
	Usual walking pace	-0.3785	0.0188	-0.415348	-0.341652	3.796e-90	2.07424e-88	-0.3798	0.01886	-0.416766	-0.342834	3.457e-90	1.889e-88	-0.3804	0.01879	-0.417228	-0.343572	3.69e-91	2.01632e-89	-0.378	0.01887	-0.414985	-0.341015	2.952e-89	1.61306e-87
	Alcohol
	Alcohol drinker status: current	-0.2082	0.03265	-0.272194	-0.144206	1.817e-10	4.82641e-10	-0.2118	0.0325	-0.2755	-0.1481	7.106e-11	1.93455e-10	-0.2105	0.03268	-0.274553	-0.146447	1.189e-10	3.22548e-10	-0.2095	0.0327	-0.273592	-0.145408	1.5e-10	4.01224e-10
	Alcohol drinker status: never	0.1055	0.03775	0.03151	0.17949	0.005178	0.00772158	0.1093	0.03771	0.0353884	0.183212	0.00375	0.00566947	0.1072	0.03766	0.0333864	0.181014	0.004426	0.00660018	0.1083	0.0375	0.0348	0.1818	0.003875	0.0058399
	Alcohol drinker status: previous	0.2468	0.03762	0.173065	0.320535	5.409e-11	1.49923e-10	0.2492	0.03785	0.175014	0.323386	4.581e-11	1.26515e-10	0.2489	0.03826	0.17391	0.32389	7.778e-11	2.12506e-10	0.247	0.03794	0.172638	0.321362	7.52e-11	2.06935e-10
	Alcohol intake frequency.	0.2039	0.02082	0.163093	0.244707	1.207e-22	6.99511e-22	0.2062	0.02106	0.164922	0.247478	1.196e-22	6.87925e-22	0.2055	0.02105	0.164242	0.246758	1.604e-22	9.22602e-22	0.2047	0.02091	0.163716	0.245684	1.222e-22	7.191e-22
	Alcohol intake versus 10 years previously	0.2306	0.02371	0.184128	0.277072	2.408e-22	1.36453e-21	0.2328	0.0239	0.185956	0.279644	2.085e-22	1.19032e-21	0.2323	0.02387	0.185515	0.279085	2.155e-22	1.22117e-21	0.2312	0.02387	0.184415	0.277985	3.4e-22	1.94104e-21
	Alcohol usually taken with meals	-0.2054	0.02111	-0.246776	-0.164024	2.266e-22	1.29365e-21	-0.2077	0.02104	-0.248938	-0.166462	5.756e-23	3.44011e-22	-0.2071	0.02112	-0.248495	-0.165705	1.045e-22	6.10248e-22	-0.2061	0.02109	-0.247436	-0.164764	1.472e-22	8.53091e-22
	Average weekly beer plus cider intake	0.06723	0.02177	0.0245608	0.109899	0.002011	0.00313962	0.06951	0.02198	0.0264292	0.112591	0.001563	0.00247556	0.06718	0.02187	0.0243148	0.110045	0.002132	0.003315	0.06964	0.02194	0.0266376	0.112642	0.001503	0.00237561
	Average weekly champagne plus white wine intake	-0.2404	0.0288	-0.296848	-0.183952	6.998e-17	3.05913e-16	-0.2426	0.02955	-0.300518	-0.184682	2.242e-16	9.5285e-16	-0.2409	0.02932	-0.298367	-0.183433	2.103e-16	8.93775e-16	-0.2422	0.02911	-0.299256	-0.185144	8.912e-17	3.89582e-16
	Average weekly fortified wine intake	-0.2322	0.0406	-0.311776	-0.152624	1.065e-08	2.50685e-08	-0.2376	0.04045	-0.316882	-0.158318	4.22e-09	1.01519e-08	-0.2376	0.04054	-0.317058	-0.158142	4.642e-09	1.11321e-08	-0.2328	0.04029	-0.311768	-0.153832	7.559e-09	1.78476e-08
	Average weekly intake of other alcoholic drinks	0.1232	0.1237	-0.119252	0.365652	0.319	0.367523	0.1097	0.118	-0.12158	0.34098	0.3522	0.403948	0.1239	0.1276	-0.126196	0.373996	0.3315	0.381924	0.1095	0.1145	-0.11492	0.33392	0.3391	0.389507
	Average weekly red wine intake	-0.1752	0.02425	-0.22273	-0.12767	4.995e-13	1.66138e-12	-0.177	0.02446	-0.224942	-0.129058	4.633e-13	1.55449e-12	-0.1766	0.02446	-0.224542	-0.128658	5.254e-13	1.74952e-12	-0.1764	0.02406	-0.223558	-0.129242	2.293e-13	7.90155e-13
	Average weekly spirits intake	0.1857	0.02852	0.129801	0.241599	7.441e-11	2.04027e-10	0.1869	0.02853	0.130981	0.242819	5.698e-11	1.55678e-10	0.1862	0.02847	0.130399	0.242001	6.144e-11	1.68465e-10	0.1863	0.02865	0.130146	0.242454	7.871e-11	2.15818e-10
	Former alcohol drinker	0.1257	0.0423	0.042792	0.208608	0.002966	0.0045562	0.1257	0.04246	0.0424784	0.208922	0.003084	0.00469972	0.1256	0.04224	0.0428096	0.20839	0.002936	0.00449208	0.1247	0.04232	0.0417528	0.207647	0.003221	0.00492813
	Reason for reducing amount of alcohol drunk: doctor's advice	0.2692	0.09098	0.0908792	0.447521	0.00309	0.00470886	0.2657	0.09172	0.0859288	0.445471	0.003764	0.00567941	0.2706	0.09265	0.089006	0.452194	0.003496	0.00531698	0.2655	0.09123	0.0866892	0.444311	0.003615	0.00548705
	Reason for reducing amount of alcohol drunk: financial reasons	0.1339	0.06168	0.0130072	0.254793	0.02993	0.0404531	0.1355	0.06149	0.0149796	0.25602	0.0275	0.0373668	0.1329	0.06067	0.0139868	0.251813	0.02853	0.0386976	0.137	0.06297	0.0135788	0.260421	0.02961	0.0403054
	Reason for reducing amount of alcohol drunk: illness or ill health	0.5339	0.1055	0.32712	0.74068	4.176e-07	8.92358e-07	0.5302	0.1033	0.327732	0.732668	2.839e-07	6.11785e-07	0.5341	0.1043	0.329672	0.738528	3.056e-07	6.57771e-07	0.5302	0.1048	0.324792	0.735608	4.201e-07	8.977e-07
	Reason for reducing amount of alcohol drunk: other reason	-0.0538	0.03245	-0.117402	0.009802	0.09733	0.122867	-0.05502	0.03248	-0.118681	0.0086408	0.09027	0.114522	-0.05522	0.03237	-0.118665	0.0082252	0.08803	0.11168	-0.05361	0.03259	-0.117486	0.0102664	0.09993	0.126149
	Anthropometry
	Arm fat mass (left)	0.2977	0.01887	0.260715	0.334685	4.7e-56	1.02729e-54	0.2998	0.01906	0.262442	0.337158	9.449e-56	2.06528e-54	0.2996	0.01907	0.262223	0.336977	1.205e-55	2.56063e-54	0.298	0.01893	0.260897	0.335103	7.486e-56	1.68435e-54
	Arm fat mass (right)	0.2982	0.01877	0.261411	0.334989	7.822e-57	1.81328e-55	0.3002	0.01897	0.263019	0.337381	2.136e-56	4.95164e-55	0.3001	0.019	0.26286	0.33734	3.434e-56	7.96064e-55	0.2981	0.01891	0.261036	0.335164	5.639e-56	1.30722e-54
	Arm fat percentage (left)	0.316	0.01852	0.279701	0.352299	2.805e-65	7.9475e-64	0.3179	0.01871	0.281228	0.354572	9.522e-65	2.6979e-63	0.3177	0.01872	0.281009	0.354391	1.413e-64	3.86052e-63	0.3161	0.01858	0.279683	0.352517	7.161e-65	2.02895e-63
	Arm fat percentage (right)	0.3156	0.01856	0.279222	0.351978	7.06e-65	1.8003e-63	0.3176	0.0187	0.280948	0.354252	1.01e-64	2.75946e-63	0.3176	0.01873	0.280889	0.354311	1.758e-64	4.63748e-63	0.3157	0.01858	0.279283	0.352117	9.145e-65	2.49854e-63
	Arm fat-free mass (left)	0.1405	0.01735	0.106494	0.174506	5.729e-16	2.38189e-15	0.1416	0.0174	0.107496	0.175704	4.065e-16	1.6993e-15	0.1417	0.01737	0.107655	0.175745	3.342e-16	1.38947e-15	0.1404	0.01742	0.106257	0.174543	7.824e-16	3.25146e-15
	Arm fat-free mass (right)	0.1318	0.0175	0.0975	0.1661	5.042e-14	1.8194e-13	0.1328	0.01757	0.0983628	0.167237	4.045e-14	1.47354e-13	0.1329	0.01753	0.0985412	0.167259	3.378e-14	1.23056e-13	0.1317	0.01759	0.0972236	0.166176	6.929e-14	2.50032e-13
	Basal metabolic rate	0.1338	0.01686	0.100754	0.166846	2.102e-15	8.33176e-15	0.1346	0.017	0.10128	0.16792	2.335e-15	9.30352e-15	0.1348	0.01693	0.101617	0.167983	1.702e-15	6.81691e-15	0.1336	0.01698	0.100319	0.166881	3.733e-15	1.47203e-14
	Birth weight	-0.1614	0.02005	-0.200698	-0.122102	8.21e-16	3.34077e-15	-0.1623	0.02031	-0.202108	-0.122492	1.351e-15	5.52682e-15	-0.1613	0.02016	-0.200814	-0.121786	1.2e-15	4.88298e-15	-0.1626	0.02018	-0.202153	-0.123047	7.863e-16	3.25146e-15
	Birth weight of first child	-0.1851	0.02376	-0.23167	-0.13853	6.825e-15	2.63693e-14	-0.1844	0.02396	-0.231362	-0.137438	1.406e-14	5.3247e-14	-0.1841	0.02386	-0.230866	-0.137334	1.193e-14	4.51804e-14	-0.1855	0.02388	-0.232305	-0.138695	8.006e-15	3.07768e-14
	Body fat percentage	0.3216	0.0189	0.284556	0.358644	5.943e-65	1.62371e-63	0.3237	0.01904	0.286382	0.361018	8.858e-65	2.6063e-63	0.3236	0.01903	0.286301	0.360899	7.804e-65	2.21113e-63	0.3219	0.01896	0.284738	0.359062	1.218e-64	3.213e-63
	Body mass index (bmi)	0.3233	0.01863	0.286785	0.359815	1.904e-67	6.069e-66	0.3256	0.01884	0.288674	0.362526	7.056e-67	2.15914e-65	0.3251	0.01889	0.288076	0.362124	2.048e-66	6.26688e-65	0.3237	0.01867	0.287107	0.360293	2.536e-67	8.0835e-66
	Childhood obesity	0.1901	0.03409	0.123284	0.256916	2.451e-08	5.6647e-08	0.1891	0.03399	0.12248	0.25572	2.646e-08	6.13391e-08	0.1899	0.03407	0.123123	0.256677	2.496e-08	5.80377e-08	0.1889	0.03384	0.122574	0.255226	2.355e-08	5.47591e-08
	Comparative body size at age 10	0.1014	0.01557	0.0708828	0.131917	7.413e-11	2.03991e-10	0.1023	0.01561	0.0717044	0.132896	5.669e-11	1.5544e-10	0.1023	0.01562	0.0716848	0.132915	5.868e-11	1.61476e-10	0.1013	0.01562	0.0706848	0.131915	8.884e-11	2.42724e-10
	Comparative height size at age 10	-0.05405	0.01754	-0.0884284	-0.0196716	0.002058	0.00320646	-0.05463	0.01751	-0.0889496	-0.0203104	0.001815	0.00285694	-0.05377	0.01743	-0.0879328	-0.0196072	0.002041	0.00318646	-0.05495	0.01771	-0.0896616	-0.0202384	0.001913	0.00299273
	Difference in height between adolescence and adulthood	-0.1639	0.05537	-0.272425	-0.0553748	0.003082	0.00470605	-0.1641	0.05527	-0.272429	-0.0557708	0.002983	0.00458232	-0.1642	0.05518	-0.272353	-0.0560472	0.002922	0.00448422	-0.164	0.05525	-0.27229	-0.05571	0.002992	0.00460539
	Difference in height between childhood and adulthood	-0.08932	0.04654	-0.180538	0.0018984	0.05492	0.0720648	-0.09039	0.04614	-0.180824	4.44e-05	0.0501	0.0658531	-0.09141	0.04608	-0.181727	-0.0010932	0.0473	0.0623871	-0.08895	0.04646	-0.180012	0.0021116	0.05554	0.0728784
	Extreme height	-0.09602	0.02929	-0.153428	-0.0386116	0.001046	0.00168461	-0.09537	0.0294	-0.152994	-0.037746	0.00118	0.00189643	-0.09544	0.0294	-0.153064	-0.037816	0.00117	0.00186858	-0.09575	0.02929	-0.153158	-0.0383416	0.00108	0.00173937
	Extreme waist-to-hip ratio	0.2615	0.05278	0.158051	0.364949	7.277e-07	1.53782e-06	0.2615	0.05355	0.156542	0.366458	1.044e-06	2.18811e-06	0.2619	0.05357	0.156903	0.366897	1.013e-06	2.12314e-06	0.2609	0.05287	0.157275	0.364525	8.004e-07	1.68679e-06
	Hip circumference	0.2134	0.01878	0.176591	0.250209	6.536e-30	5.61802e-29	0.2143	0.01899	0.17708	0.25152	1.576e-29	1.3396e-28	0.2145	0.01892	0.177417	0.251583	8.68e-30	7.54568e-29	0.213	0.01885	0.176054	0.249946	1.33e-29	1.1432e-28
	Impedance of arm (left)	-0.1689	0.01781	-0.203808	-0.133992	2.347e-21	1.25556e-20	-0.1705	0.01789	-0.205564	-0.135436	1.595e-21	8.59278e-21	-0.17	0.01796	-0.205202	-0.134798	2.944e-21	1.564e-20	-0.1695	0.01782	-0.204427	-0.134573	1.83e-21	9.8588e-21
	Impedance of arm (right)	-0.1677	0.01762	-0.202235	-0.133165	1.764e-21	9.57064e-21	-0.1692	0.01774	-0.20397	-0.13443	1.463e-21	7.93755e-21	-0.1686	0.01782	-0.203527	-0.133673	2.911e-21	1.55728e-20	-0.1683	0.0176	-0.202796	-0.133804	1.132e-21	6.23007e-21
	Impedance of leg (left)	-0.1016	0.01686	-0.134646	-0.0685544	1.694e-09	4.22121e-09	-0.1026	0.0169	-0.135724	-0.069476	1.263e-09	3.14721e-09	-0.1025	0.01692	-0.135663	-0.0693368	1.365e-09	3.40138e-09	-0.1016	0.01683	-0.134587	-0.0686132	1.569e-09	3.9225e-09
	Impedance of leg (right)	-0.1045	0.01722	-0.138251	-0.0707488	1.287e-09	3.22805e-09	-0.1053	0.01726	-0.13913	-0.0714704	1.034e-09	2.61924e-09	-0.1053	0.01724	-0.13909	-0.0715096	1.007e-09	2.53077e-09	-0.1043	0.01722	-0.138051	-0.0705488	1.379e-09	3.4588e-09
	Impedance of whole body	-0.1457	0.0172	-0.179412	-0.111988	2.414e-17	1.07367e-16	-0.1473	0.01736	-0.181326	-0.113274	2.153e-17	9.74583e-17	-0.1468	0.01739	-0.180884	-0.112716	3.087e-17	1.38915e-16	-0.1462	0.01721	-0.179932	-0.112468	1.996e-17	8.982e-17
	Leg fat mass (left)	0.3153	0.01908	0.277903	0.352697	2.457e-61	6.06324e-60	0.3175	0.01923	0.279809	0.355191	3.282e-61	8.09913e-60	0.3173	0.0193	0.279472	0.355128	9.928e-61	2.44997e-59	0.3157	0.01919	0.278088	0.353312	8.432e-61	2.0808e-59
	Leg fat mass (right)	0.3154	0.01915	0.277866	0.352934	5.895e-61	1.40927e-59	0.3175	0.01931	0.279652	0.355348	9.457e-61	2.26081e-59	0.3173	0.01938	0.279315	0.355285	2.905e-60	6.94477e-59	0.3158	0.01925	0.27807	0.35353	1.754e-60	4.19316e-59
	Leg fat percentage (left)	0.3471	0.01969	0.308508	0.385692	1.613e-69	5.60884e-68	0.3494	0.0198	0.310592	0.388208	1.079e-69	3.75198e-68	0.3491	0.01978	0.310331	0.387869	9.74e-70	3.38686e-68	0.3476	0.01976	0.30887	0.38633	2.941e-69	1.02267e-67
	Leg fat percentage (right)	0.3452	0.01948	0.307019	0.383381	2.833e-70	1.03202e-68	0.3475	0.01956	0.309162	0.385838	1.334e-70	4.85957e-69	0.3472	0.01954	0.308902	0.385498	1.176e-70	4.284e-69	0.3457	0.01953	0.307421	0.383979	4.164e-70	1.51689e-68
	Leg fat-free mass (left)	0.1325	0.01645	0.100258	0.164742	7.936e-16	3.24655e-15	0.1335	0.01657	0.101023	0.165977	7.838e-16	3.24112e-15	0.1337	0.01651	0.10134	0.16606	5.637e-16	2.33098e-15	0.1322	0.01652	0.0998208	0.164579	1.201e-15	4.86119e-15
	Leg fat-free mass (right)	0.1172	0.01642	0.0850168	0.149383	9.457e-13	3.06551e-12	0.118	0.01654	0.0855816	0.150418	9.967e-13	3.2172e-12	0.1183	0.01649	0.0859796	0.15062	7.195e-13	2.36231e-12	0.1168	0.01651	0.0844404	0.14916	1.495e-12	4.74554e-12
	Offspring birth weight	-0.1976	0.0358	-0.267768	-0.127432	3.408e-08	7.78245e-08	-0.1986	0.03716	-0.271434	-0.125766	8.974e-08	2.02511e-07	-0.1969	0.03694	-0.269302	-0.124498	9.835e-08	2.19993e-07	-0.1997	0.03739	-0.272984	-0.126416	9.18e-08	2.05944e-07
	Sitting height	-0.05557	0.0158	-0.086538	-0.024602	0.000436	0.000725087	-0.05638	0.01597	-0.0876812	-0.0250788	0.0004159	0.00069166	-0.05541	0.01586	-0.0864956	-0.0243244	0.0004776	0.000789123	-0.05669	0.01581	-0.0876776	-0.0257024	0.0003355	0.000559167
	Sitting height ratio	0.05195	0.03849	-0.0234904	0.12739	0.1771	0.215392	0.05152	0.03841	-0.0237636	0.126804	0.1798	0.216951	0.05114	0.03849	-0.0243004	0.12658	0.1839	0.220853	0.05177	0.03858	-0.0238468	0.127387	0.1796	0.21774
	Standing height	-0.1152	0.01507	-0.144737	-0.0856628	2.113e-14	7.80891e-14	-0.1166	0.01515	-0.146294	-0.086906	1.418e-14	5.34369e-14	-0.1157	0.01503	-0.145159	-0.0862412	1.387e-14	5.17588e-14	-0.1163	0.01507	-0.145837	-0.0867628	1.182e-14	4.45433e-14
	Trunk fat mass	0.2746	0.01881	0.237732	0.311468	2.926e-48	4.86607e-47	0.2764	0.01903	0.239101	0.313699	8.586e-48	1.42789e-46	0.2766	0.01904	0.239282	0.313918	7.999e-48	1.33027e-46	0.2747	0.01892	0.237617	0.311783	9.95e-48	1.65473e-46
	Trunk fat percentage	0.2945	0.01918	0.256907	0.332093	3.033e-53	6.10591e-52	0.2964	0.01935	0.258474	0.334326	6.057e-53	1.1881e-51	0.2965	0.01932	0.258633	0.334367	3.865e-53	7.78086e-52	0.2946	0.01924	0.25689	0.33231	6.639e-53	1.26971e-51
	Trunk fat-free mass	0.06643	0.01657	0.0339528	0.0989072	6.109e-05	0.000109704	0.06692	0.01663	0.0343252	0.0995148	5.737e-05	0.00010351	0.06717	0.01663	0.0345752	0.0997648	5.361e-05	9.67256e-05	0.06605	0.01666	0.0333964	0.0987036	7.321e-05	0.000130854
	Waist circumference	0.3355	0.01814	0.299946	0.371054	2.302e-76	9.7835e-75	0.3378	0.01828	0.301971	0.373629	3.219e-76	1.36807e-74	0.3376	0.01821	0.301908	0.373292	9.099e-77	3.86708e-75	0.3358	0.01822	0.300089	0.371511	7.05e-76	2.99625e-74
	Waist-to-hip ratio	0.3453	0.02514	0.296026	0.394574	6.408e-43	9.612e-42	0.3465	0.02521	0.297088	0.395912	5.563e-43	8.3445e-42	0.3472	0.0253	0.297612	0.396788	7.694e-43	1.1541e-41	0.345	0.02524	0.29553	0.39447	1.599e-42	2.35238e-41
	Weight	0.2262	0.01802	0.190881	0.261519	3.901e-36	4.97378e-35	0.2275	0.01823	0.191769	0.263231	9.232e-36	1.17708e-34	0.2277	0.01818	0.192067	0.263333	5.784e-36	7.3746e-35	0.2259	0.01811	0.190404	0.261396	1.072e-35	1.3668e-34
	Weight change compared with 1 year ago	0.1601	0.04284	0.0761336	0.244066	0.0001866	0.000317927	0.1604	0.04293	0.0762572	0.244543	0.000186	0.0003162	0.1612	0.04276	0.0773904	0.24501	0.0001634	0.00027902	0.1597	0.04279	0.0758316	0.243568	0.0001894	0.00032198
	Whole body fat mass	0.2959	0.01874	0.25917	0.33263	3.457e-56	7.77825e-55	0.2979	0.01893	0.260797	0.335003	8.831e-56	1.98697e-54	0.2978	0.01897	0.260619	0.334981	1.564e-55	3.23368e-54	0.2961	0.01883	0.259193	0.333007	1.042e-55	2.27751e-54
	Whole body fat-free mass	0.09737	0.01643	0.0651672	0.129573	3.067e-09	7.42486e-09	0.09809	0.01653	0.0656912	0.130489	2.927e-09	7.13107e-09	0.09835	0.01647	0.0660688	0.130631	2.341e-09	5.70339e-09	0.09705	0.01652	0.0646708	0.129429	4.237e-09	1.01928e-08
	Whole body water mass	0.09857	0.01647	0.0662888	0.130851	2.176e-09	5.33538e-09	0.09936	0.01658	0.0668632	0.131857	2.044e-09	5.02785e-09	0.09959	0.01652	0.0672108	0.131969	1.651e-09	4.07424e-09	0.09828	0.01658	0.0657832	0.130777	3.062e-09	7.45997e-09
	Biomarkers
	Adiponectin	-0.2362	0.07235	-0.378006	-0.094394	0.001098	0.00176464	-0.235	0.07282	-0.377727	-0.0922728	0.001251	0.00200212	-0.2377	0.07309	-0.380956	-0.0944436	0.001146	0.00183408	-0.2323	0.0717	-0.372832	-0.091768	0.001198	0.0019173
	Apolipoprotein a-i	-0.2538	0.02102	-0.294999	-0.212601	1.523e-33	1.71337e-32	-0.2561	0.02119	-0.297632	-0.214568	1.31e-33	1.49575e-32	-0.2563	0.02118	-0.297813	-0.214787	1.018e-33	1.14525e-32	-0.2538	0.02104	-0.295038	-0.212562	1.668e-33	1.8765e-32
	Apolipoprotein b	0.07441	0.02646	0.0225484	0.126272	0.004911	0.00733772	0.0774	0.0267	0.025068	0.129732	0.003739	0.00566403	0.07717	0.02686	0.0245244	0.129816	0.004058	0.00607509	0.07473	0.02642	0.0229468	0.126513	0.004668	0.00697465
	C-reactive protein	0.1623	0.08243	0.0007372	0.323863	0.04902	0.0647674	0.1637	0.08328	0.0004712	0.326929	0.04932	0.0649394	0.1636	0.0832	0.000528	0.326672	0.04932	0.0647166	0.1629	0.08243	0.0013372	0.324463	0.04807	0.0636221
	Circulating leptin levels	0.2412	0.04481	0.153372	0.329028	7.296e-08	1.6416e-07	0.2436	0.04469	0.156008	0.331192	5.012e-08	1.14796e-07	0.2439	0.04464	0.156406	0.331394	4.681e-08	1.06894e-07	0.2414	0.04469	0.153808	0.328992	6.638e-08	1.50239e-07
	Circulating leptin levels adjusted for bmi	0.04693	0.04502	-0.0413092	0.135169	0.2972	0.344482	0.04728	0.04507	-0.0410572	0.135617	0.2942	0.340489	0.04649	0.04513	-0.0419648	0.134945	0.303	0.350144	0.04814	0.04502	-0.0400992	0.136379	0.2849	0.330726
	Creatinine (enzymatic) in urine	0.1609	0.02439	0.113096	0.208704	4.213e-11	1.17626e-10	0.1615	0.02443	0.113617	0.209383	3.847e-11	1.07017e-10	0.1617	0.0244	0.113876	0.209524	3.409e-11	9.51783e-11	0.1608	0.02451	0.11276	0.20884	5.459e-11	1.51859e-10
	Fasting blood glucose adjusted for bmi	0.06132	0.1219	-0.177604	0.300244	0.6148	0.655958	0.06183	0.1213	-0.175918	0.299578	0.6103	0.653406	0.06213	0.1201	-0.173266	0.297526	0.605	0.646404	0.06073	0.1224	-0.179174	0.300634	0.6197	0.663964
	Ferritin	0.004477	0.07272	-0.138054	0.147008	0.9509	0.96222	0.0091	0.07238	-0.132765	0.150965	0.9	0.918	0.009421	0.07252	-0.132718	0.15156	0.8966	0.913314	0.00512	0.07256	-0.137098	0.147338	0.9437	0.957468
	Ferritin levels	-0.04026	0.05324	-0.14461	0.0640904	0.4496	0.496312	-0.03633	0.05282	-0.139857	0.0671972	0.4916	0.540336	-0.03923	0.05382	-0.144717	0.0662572	0.466	0.514416	-0.03741	0.05271	-0.140722	0.0659016	0.4778	0.525168
	Hba1c	0.1854	0.03416	0.118446	0.252354	5.737e-08	1.29846e-07	0.1856	0.03407	0.118823	0.252377	5.116e-08	1.16828e-07	0.1866	0.03423	0.119509	0.253691	5.018e-08	1.14249e-07	0.1852	0.03417	0.118227	0.252173	5.998e-08	1.36562e-07
	Hdl cholesterol	-0.3105	0.01988	-0.349465	-0.271535	5.198e-55	1.07472e-53	-0.3125	0.01996	-0.351622	-0.273378	3.043e-55	6.46638e-54	-0.3129	0.01987	-0.351845	-0.273955	6.996e-56	1.52913e-54	-0.3104	0.02	-0.3496	-0.2712	2.615e-54	5.40669e-53
	Homa-b	0.213	0.04867	0.117607	0.308393	1.208e-05	2.33364e-05	0.215	0.04823	0.120469	0.309531	8.316e-06	1.61815e-05	0.2149	0.04852	0.119801	0.309999	9.476e-06	1.83523e-05	0.2136	0.04852	0.118501	0.308699	1.067e-05	2.06125e-05
	Homa-ir	0.3286	0.05338	0.223975	0.433225	7.511e-10	1.91531e-09	0.3313	0.05403	0.225401	0.437199	8.678e-10	2.20554e-09	0.3315	0.05401	0.22564	0.43736	8.395e-10	2.12655e-09	0.3287	0.05346	0.223918	0.433482	7.788e-10	1.98594e-09
	Ldl cholesterol	-0.03216	0.02756	-0.0861776	0.0218576	0.2433	0.286787	-0.03007	0.02797	-0.0848912	0.0247512	0.2824	0.328322	-0.03036	0.02806	-0.0853576	0.0246376	0.2793	0.325708	-0.03202	0.0275	-0.08592	0.02188	0.2443	0.287758
	Mean platelet (thrombocyte) volume	0.0001689	0.01706	-0.0332687	0.0336065	0.9921	0.993399	0.000915	0.01708	-0.0325618	0.0343918	0.9573	0.969979	0.0004911	0.01702	-0.0328681	0.0338503	0.977	0.983428	0.0006051	0.01708	-0.0328717	0.0340819	0.9717	0.979986
	Mean platelet volume	-0.002859	0.01848	-0.0390798	0.0333618	0.877	0.898133	-0.002237	0.01863	-0.0387518	0.0342778	0.9044	0.92126	-0.001855	0.0185	-0.038115	0.034405	0.9201	0.934763	-0.003153	0.01858	-0.0395698	0.0332638	0.8652	0.889621
	Platelet count	0.06069	0.0182	0.025018	0.096362	0.0008537	0.00138072	0.06088	0.01835	0.024914	0.096846	0.000905	0.0014699	0.06089	0.01816	0.0252964	0.0964836	0.0007979	0.00129595	0.06074	0.01825	0.02497	0.09651	0.0008762	0.00142313
	Platelet crit	0.07749	0.02023	0.0378392	0.117141	0.0001282	0.000222388	0.07792	0.02043	0.0378772	0.117963	0.0001367	0.000235001	0.07758	0.02023	0.0379292	0.117231	0.0001255	0.000216894	0.07775	0.02032	0.0379228	0.117577	0.0001301	0.000226197
	Platelet distribution width	0.0325	0.01894	-0.0046224	0.0696224	0.08625	0.109422	0.03345	0.01878	-0.0033588	0.0702588	0.07482	0.0958749	0.03349	0.01854	-0.0028484	0.0698284	0.07082	0.0912076	0.03232	0.01894	-0.0048024	0.0694424	0.08792	0.112098
	Potassium in urine	0.06735	0.02703	0.0143712	0.120329	0.01271	0.0180728	0.06688	0.0268	0.014352	0.119408	0.01259	0.0179355	0.06765	0.02678	0.0151612	0.120139	0.01153	0.0165177	0.06634	0.02697	0.0134788	0.119201	0.0139	0.0196917
	Serum creatinine	0.04927	0.02581	-0.0013176	0.0998576	0.05629	0.073736	0.05009	0.02587	-0.0006152	0.100795	0.0528	0.0691644	0.04992	0.02608	-0.0011968	0.101037	0.05565	0.0727731	0.04941	0.02585	-0.001256	0.100076	0.05598	0.07333
	Serum cystatin c (egfrcys)	-0.08979	0.04367	-0.175383	-0.0041968	0.03975	0.0531622	-0.08861	0.0434	-0.173674	-0.003546	0.04119	0.0548961	-0.08942	0.04357	-0.174817	-0.0040228	0.04011	0.0533637	-0.08917	0.0436	-0.174626	-0.003714	0.04085	0.0544429
	Sodium in urine	0.1544	0.02085	0.113534	0.195266	1.31e-13	4.6182e-13	0.155	0.02076	0.11431	0.19569	8.383e-14	2.99673e-13	0.1549	0.02082	0.114093	0.195707	9.96e-14	3.54391e-13	0.1542	0.0207	0.113628	0.194772	9.116e-14	3.2436e-13
	Total cholesterol	0.1129	0.03237	0.0494548	0.176345	0.0004849	0.000804661	0.1147	0.03252	0.0509608	0.178439	0.00042	0.000696963	0.1146	0.03228	0.0513312	0.177869	0.0003827	0.000635066	0.1129	0.03217	0.0498468	0.175953	0.0004465	0.000740938
	Transferrin	0.08598	0.0663	-0.043968	0.215928	0.1947	0.233457	0.08689	0.06672	-0.0438812	0.217661	0.1928	0.231179	0.08658	0.06659	-0.0439364	0.217096	0.1935	0.231655	0.08645	0.06625	-0.0434	0.2163	0.1919	0.231187
	Triglycerides	0.3001	0.02119	0.258568	0.341632	1.482e-45	2.31373e-44	0.3013	0.02137	0.259415	0.343185	3.988e-45	6.22616e-44	0.3018	0.02123	0.260189	0.343411	7.276e-46	1.13595e-44	0.3	0.02132	0.258213	0.341787	5.791e-45	9.04105e-44
	Uric acid	0.1051	0.02388	0.0582952	0.151905	1.071e-05	2.07948e-05	0.1066	0.02383	0.0598932	0.153307	7.629e-06	1.49263e-05	0.1065	0.02371	0.0600284	0.152972	7.105e-06	1.39011e-05	0.1056	0.02388	0.0587952	0.152405	9.779e-06	1.90355e-05
	Urinary albumin-to-creatinine ratio	0.2049	0.05346	0.100118	0.309682	0.0001272	0.000221155	0.2067	0.05395	0.100958	0.312442	0.0001276	0.000220846	0.2073	0.05383	0.101793	0.312807	0.0001177	0.000204173	0.2047	0.05352	0.0998008	0.309599	0.0001304	0.000226204
	Cardiovascular
	Diastolic blood pressure	0.2352	0.02232	0.191453	0.278947	5.97e-26	4.34957e-25	0.2367	0.02235	0.192894	0.280506	3.247e-26	2.43525e-25	0.2366	0.02229	0.192912	0.280288	2.526e-26	1.8945e-25	0.2355	0.02238	0.191635	0.279365	6.727e-26	4.94823e-25
	Diastolic blood pressure, automated reading	0.2609	0.02321	0.215408	0.306392	2.487e-29	2.11395e-28	0.2628	0.02323	0.217269	0.308331	1.137e-29	9.77309e-29	0.2619	0.02323	0.216369	0.307431	1.771e-29	1.50535e-28	0.2622	0.02327	0.216591	0.307809	1.895e-29	1.61075e-28
	Ecg, heart rate	-0.02356	0.02968	-0.0817328	0.0346128	0.4272	0.474322	-0.02605	0.0298	-0.084458	0.032358	0.3822	0.433803	-0.02674	0.03004	-0.0856184	0.0321384	0.3733	0.423073	-0.02377	0.02968	-0.0819428	0.0344028	0.4231	0.472513
	Maximum heart rate during fitness test	-0.1392	0.03656	-0.210858	-0.0675424	0.0001404	0.000242451	-0.1421	0.03638	-0.213405	-0.0707952	9.385e-05	0.000164668	-0.1428	0.03668	-0.214693	-0.0709072	9.91e-05	0.000172691	-0.1397	0.03654	-0.211318	-0.0680816	0.0001315	0.000227596
	Maximum workload during fitness test	-0.4537	0.0557	-0.562872	-0.344528	3.799e-16	1.60565e-15	-0.4567	0.05614	-0.566734	-0.346666	4.114e-16	1.71044e-15	-0.4566	0.05595	-0.566262	-0.346938	3.314e-16	1.38536e-15	-0.4547	0.05599	-0.56444	-0.34496	4.649e-16	1.96491e-15
	Pulse rate, automated reading	0.05619	0.01739	0.0221056	0.0902744	0.001237	0.00197558	0.05659	0.01744	0.0224076	0.0907724	0.001171	0.00188593	0.05624	0.01745	0.022038	0.090442	0.001266	0.00201349	0.05631	0.01731	0.0223824	0.0902376	0.001142	0.00183151
	Pulse wave arterial stiffness index	0.2208	0.04676	0.12915	0.31245	2.339e-06	4.77156e-06	0.2238	0.04728	0.131131	0.316469	2.219e-06	4.55103e-06	0.2218	0.04683	0.130013	0.313587	2.182e-06	4.45128e-06	0.223	0.04692	0.131037	0.314963	1.997e-06	4.1178e-06
	Pulse wave peak to peak time	-0.2779	0.04764	-0.371274	-0.184526	5.454e-09	1.29979e-08	-0.281	0.04798	-0.375041	-0.186959	4.707e-09	1.12527e-08	-0.2791	0.04765	-0.372494	-0.185706	4.724e-09	1.12933e-08	-0.28	0.04779	-0.373668	-0.186332	4.641e-09	1.10949e-08
	Pulse wave reflection index	0.03762	0.03494	-0.0308624	0.106102	0.2817	0.328007	0.03956	0.03537	-0.0297652	0.108885	0.2634	0.308577	0.03733	0.0351	-0.031466	0.106126	0.2876	0.33386	0.03995	0.03507	-0.0287872	0.108687	0.2546	0.297357
	Systolic blood pressure	0.3098	0.02101	0.26862	0.35098	3.335e-49	5.79835e-48	0.3094	0.02095	0.268338	0.350462	2.471e-49	4.39608e-48	0.3094	0.02089	0.268456	0.350344	1.262e-49	2.19416e-48	0.3101	0.02103	0.268881	0.351319	3.344e-49	5.94921e-48
	Systolic blood pressure, automated reading	0.3189	0.02086	0.278014	0.359786	9.38e-53	1.83992e-51	0.3187	0.02114	0.277266	0.360134	2.39e-51	4.57088e-50	0.3178	0.02122	0.276209	0.359391	1.128e-50	2.10468e-49	0.3201	0.02085	0.279234	0.360966	3.506e-53	7.05813e-52
	Target heart rate achieved	-0.02194	0.05314	-0.126094	0.0822144	0.6797	0.715228	-0.02239	0.05312	-0.126505	0.0817252	0.6734	0.713506	-0.02336	0.05303	-0.127299	0.0805788	0.6596	0.699853	-0.02032	0.05328	-0.124749	0.0841088	0.7029	0.73964
	Dental
	Mouth/teeth dental problems: bleeding gums	0.1168	0.0297	0.058588	0.175012	8.398e-05	0.00014735	0.1157	0.02982	0.0572528	0.174147	0.000104	0.000181644	0.1156	0.02999	0.0568196	0.17438	0.0001155	0.000200813	0.1166	0.0296	0.058584	0.174616	8.175e-05	0.000144099
	Mouth/teeth dental problems: dentures	0.2187	0.02503	0.169641	0.267759	2.402e-18	1.13428e-17	0.2218	0.02547	0.171879	0.271721	3.083e-18	1.45586e-17	0.2202	0.02517	0.170867	0.269533	2.148e-18	1.02063e-17	0.2203	0.02513	0.171045	0.269555	1.855e-18	8.81413e-18
	Mouth/teeth dental problems: loose teeth	0.1845	0.03613	0.113685	0.255315	3.288e-07	7.08541e-07	0.1857	0.03584	0.115454	0.255946	2.203e-07	4.81513e-07	0.1864	0.03603	0.115781	0.257019	2.315e-07	5.04551e-07	0.1837	0.03601	0.11312	0.25428	3.366e-07	7.23312e-07
	Mouth/teeth dental problems: mouth ulcers	0.008745	0.02502	-0.0402942	0.0577842	0.7267	0.761542	0.007381	0.02499	-0.0415994	0.0563614	0.7677	0.796866	0.007274	0.02493	-0.0415888	0.0561368	0.7705	0.803042	0.008612	0.02509	-0.0405644	0.0577884	0.7314	0.765
	Mouth/teeth dental problems: none of the above	-0.2153	0.02483	-0.263967	-0.166633	4.364e-18	2.04813e-17	-0.2167	0.02509	-0.265876	-0.167524	5.857e-18	2.74884e-17	-0.2156	0.02504	-0.264678	-0.166522	7.42e-18	3.46116e-17	-0.2164	0.02491	-0.265224	-0.167576	3.784e-18	1.77593e-17
	Mouth/teeth dental problems: painful gums	0.1513	0.04797	0.0572788	0.245321	0.001614	0.00254056	0.1497	0.04855	0.054542	0.244858	0.002049	0.00319243	0.1489	0.04838	0.0540752	0.243725	0.002087	0.00325164	0.1515	0.04819	0.0570476	0.245952	0.001672	0.00263185
	Mouth/teeth dental problems: toothache	0.09619	0.0473	0.003482	0.188898	0.042	0.0559756	0.09698	0.04638	0.0060752	0.187885	0.03654	0.0491076	0.09632	0.04656	0.0050624	0.187578	0.03857	0.051494	0.0964	0.04673	0.0048092	0.187991	0.0391	0.0522928
	Diseases
	Anorexia nervosa	-0.1117	0.03872	-0.187591	-0.0358088	0.003925	0.00594579	-0.1115	0.03923	-0.188391	-0.0346092	0.004464	0.00665684	-0.1111	0.03892	-0.187383	-0.0348168	0.004302	0.00642779	-0.1126	0.03913	-0.189295	-0.0359052	0.004002	0.006003
	Blood clot, dvt, bronchitis, emphysema, asthma, rhinitis, eczema, allergy diagnosed by doctor: blood clot in the leg (dvt)	0.3039	0.04398	0.217699	0.390101	4.911e-12	1.4791e-11	0.3046	0.04457	0.217243	0.391957	8.208e-12	2.44324e-11	0.3046	0.04458	0.217223	0.391977	8.291e-12	2.44889e-11	0.3042	0.04424	0.21749	0.39091	6.099e-12	1.8369e-11
	Blood clot, dvt, bronchitis, emphysema, asthma, rhinitis, eczema, allergy diagnosed by doctor: blood clot in the lung	0.3102	0.05994	0.192718	0.427682	2.268e-07	4.94308e-07	0.3115	0.05967	0.194547	0.428453	1.777e-07	3.92892e-07	0.3121	0.05955	0.195382	0.428818	1.589e-07	3.50313e-07	0.3107	0.06037	0.192375	0.429025	2.644e-07	5.74619e-07
	Blood clot, dvt, bronchitis, emphysema, asthma, rhinitis, eczema, allergy diagnosed by doctor: emphysema/chronic bronchitis	0.272	0.03528	0.202851	0.341149	1.238e-14	4.61985e-14	0.2734	0.03492	0.204957	0.341843	4.859e-15	1.87734e-14	0.2726	0.03484	0.204314	0.340886	5.151e-15	2.00026e-14	0.2727	0.03513	0.203845	0.341555	8.417e-15	3.2195e-14
	Cancer diagnosed by doctor	-0.0285	0.04543	-0.117543	0.0605428	0.5305	0.578934	-0.02724	0.04565	-0.116714	0.062234	0.5507	0.595878	-0.02824	0.0457	-0.117812	0.061332	0.5366	0.583095	-0.02744	0.04559	-0.116796	0.0619164	0.5473	0.59274
	Celiac disease	-0.002756	0.04325	-0.087526	0.082014	0.9492	0.961772	-0.001251	0.04335	-0.086217	0.083715	0.977	0.986022	-0.00266	0.04336	-0.0876456	0.0823256	0.9511	0.963697	-0.00127	0.04341	-0.0863536	0.0838136	0.9767	0.983126
	Chronic kidney disease	0.124	0.05896	0.0084384	0.239562	0.03545	0.0476612	0.1245	0.05954	0.0078016	0.241198	0.03659	0.0491076	0.1245	0.05937	0.0081348	0.240865	0.036	0.0483158	0.124	0.05894	0.0084776	0.239522	0.03539	0.0475806
	Diabetes diagnosed by doctor	0.4196	0.02429	0.371992	0.467208	7.156e-67	2.18974e-65	0.4208	0.02429	0.373192	0.468408	3.108e-67	9.90675e-66	0.4206	0.02422	0.373129	0.468071	1.456e-67	4.641e-66	0.4199	0.02431	0.372252	0.467548	7.994e-67	2.44616e-65
	Diagnoses - main icd10: c44 other malignant neoplasms of skin	-0.1026	0.04151	-0.18396	-0.0212404	0.01343	0.0190258	-0.1039	0.04131	-0.184868	-0.0229324	0.01195	0.0171194	-0.1036	0.04121	-0.184372	-0.0228284	0.01194	0.0170237	-0.1033	0.0417	-0.185032	-0.021568	0.0132	0.0188045
	Diagnoses - main icd10: c50 malignant neoplasm of breast	-0.0291	0.04302	-0.113419	0.0552192	0.4988	0.546679	-0.0318	0.04379	-0.117628	0.0540284	0.4677	0.517038	-0.02991	0.04301	-0.11421	0.0543896	0.4868	0.53506	-0.03077	0.04331	-0.115658	0.0541176	0.4774	0.525168
	Diagnoses - main icd10: c61 malignant neoplasm of prostate	0.02675	0.06335	-0.097416	0.150916	0.6728	0.71164	0.02546	0.06408	-0.100137	0.151057	0.6911	0.729546	0.02543	0.06402	-0.100049	0.150909	0.6913	0.727434	0.02691	0.06345	-0.097452	0.151272	0.6715	0.712479
	Diagnoses - main icd10: d12 benign neoplasm of colon, rectum, anus and anal canal	0.1402	0.0385	0.06474	0.21566	0.0002707	0.000454135	0.1407	0.03828	0.0656712	0.215729	0.0002378	0.000399818	0.1415	0.0387	0.065648	0.217352	0.0002565	0.000430312	0.1395	0.03843	0.0641772	0.214823	0.0002834	0.000476486
	Diagnoses - main icd10: d25 leiomyoma of uterus	0.02571	0.04836	-0.0690756	0.120496	0.595	0.638609	0.02163	0.04846	-0.0733516	0.116612	0.6553	0.697106	0.0265	0.04804	-0.0676584	0.120658	0.5813	0.627214	0.02054	0.04867	-0.0748532	0.115933	0.6731	0.713188
	Diagnoses - main icd10: e03 other hypothyroidism	0.1336	0.2543	-0.364828	0.632028	0.5995	0.642321	0.1332	0.2236	-0.305056	0.571456	0.5515	0.5959	0.1393	0.2611	-0.372456	0.651056	0.5938	0.638899	0.1291	0.2206	-0.303276	0.561476	0.5583	0.603248
	Diagnoses - main icd10: e04 other non-toxic goitre	0.0009056	0.05927	-0.115264	0.117075	0.9878	0.992695	0.002087	0.0589	-0.113357	0.117531	0.9717	0.981969	0.002421	0.05894	-0.113101	0.117943	0.9672	0.977421	0.0007935	0.05953	-0.115885	0.117472	0.9894	0.992194
	Diagnoses - main icd10: f31 bipolar affective disorder	0.00124	0.05506	-0.106678	0.109158	0.982	0.988461	-0.0001946	0.05486	-0.10772	0.107331	0.9972	0.9972	-0.001385	0.05464	-0.108479	0.105709	0.9798	0.98495	0.002493	0.05522	-0.105738	0.110724	0.964	0.975476
	Diagnoses - main icd10: f43 reaction to severe stress and adjustment disorders	0.2087	0.2265	-0.23524	0.65264	0.3567	0.406065	0.2122	0.2543	-0.286228	0.710628	0.4042	0.454725	0.2072	0.2297	-0.243012	0.657412	0.367	0.41655	0.215	0.2512	-0.277352	0.707352	0.3921	0.443067
	Diagnoses - main icd10: g47 sleep disorders	0.2092	0.05751	0.0964804	0.32192	0.000276	0.000462013	0.2098	0.0587	0.094748	0.324852	0.0003526	0.000587667	0.2086	0.05845	0.094038	0.323162	0.0003588	0.000598	0.2102	0.05812	0.0962848	0.324115	0.0002981	0.000499008
	Diagnoses - main icd10: g56 mononeuropathies of upper limb	0.3299	0.04362	0.244405	0.415395	3.926e-14	1.42341e-13	0.3281	0.04363	0.242585	0.413615	5.459e-14	1.97921e-13	0.3295	0.04367	0.243907	0.415093	4.555e-14	1.65146e-13	0.3285	0.04346	0.243318	0.413682	4.105e-14	1.49539e-13
	Diagnoses - main icd10: h25 senile cataract	0.09852	0.07589	-0.0502244	0.247264	0.1942	0.233223	0.09543	0.07594	-0.0534124	0.244272	0.2089	0.248923	0.1018	0.07597	-0.0471012	0.250701	0.1803	0.217212	0.09124	0.07528	-0.0563088	0.238789	0.2255	0.267869
	Diagnoses - main icd10: h26 other cataract	0.01779	0.04631	-0.0729776	0.108558	0.701	0.736628	0.01658	0.04628	-0.0741288	0.107289	0.7202	0.755765	0.01836	0.04624	-0.0722704	0.10899	0.6913	0.727434	0.01619	0.04648	-0.0749108	0.107291	0.7277	0.76259
	Diagnoses - main icd10: h26.9 cataract, unspecified	0.02236	0.04209	-0.0601364	0.104856	0.5952	0.638609	0.02186	0.04204	-0.0605384	0.104258	0.603	0.646978	0.02159	0.04185	-0.060436	0.103616	0.6059	0.646462	0.02213	0.04204	-0.0602684	0.104528	0.5986	0.642257
	Diagnoses - main icd10: h40 glaucoma	-0.06295	0.07066	-0.201444	0.0755436	0.373	0.423361	-0.05921	0.07004	-0.196488	0.0780684	0.3979	0.448958	-0.05979	0.07069	-0.198342	0.0787624	0.3977	0.447638	-0.06311	0.06968	-0.199683	0.0734628	0.3651	0.416868
	Diagnoses - main icd10: i10 essential (primary) hypertension	0.3956	0.124	0.15256	0.63864	0.001416	0.00225206	0.3992	0.1244	0.155376	0.643024	0.001327	0.00210613	0.398	0.1235	0.15594	0.64006	0.001266	0.00201349	0.3968	0.124	0.15376	0.63984	0.001376	0.002193
	Diagnoses - main icd10: i20 angina pectoris	1.001	0.08465	0.835086	1.16691	2.801e-32	2.89563e-31	1.001	0.08495	0.834498	1.1675	4.795e-32	4.88291e-31	1.004	0.08596	0.835518	1.17248	1.641e-31	1.53093e-30	0.9987	0.08423	0.833609	1.16379	1.96e-32	2.0145e-31
	Diagnoses - main icd10: i21 acute myocardial infarction	0.9366	0.0627	0.813708	1.05949	1.845e-50	3.36054e-49	0.9392	0.06369	0.814368	1.06403	3.219e-49	5.4723e-48	0.942	0.06451	0.81556	1.06844	2.674e-48	4.5458e-47	0.9346	0.06173	0.813609	1.05559	8.718e-52	1.58792e-50
	Diagnoses - main icd10: i25 chronic ischaemic heart disease	0.9454	0.03382	0.879113	1.01169	5.571e-172	8.52363e-170	0.9469	0.03383	0.880593	1.01321	2.122e-172	3.24666e-170	0.9478	0.03392	0.881317	1.01428	7.552e-172	1.15546e-169	0.9447	0.03364	0.878766	1.01063	1.564e-173	2.39292e-171
	Diagnoses - main icd10: i30 acute pericarditis	0.06935	0.0898	-0.106658	0.245358	0.44	0.486416	0.0667	0.09234	-0.114286	0.247686	0.4701	0.518194	0.06794	0.09213	-0.112635	0.248515	0.4608	0.510148	0.06902	0.08919	-0.105792	0.243832	0.439	0.486717
	Diagnoses - main icd10: i48 atrial fibrillation and flutter	0.1526	0.03864	0.0768656	0.228334	7.857e-05	0.000138175	0.1521	0.0382	0.077228	0.226972	6.808e-05	0.000121401	0.1526	0.03827	0.0775908	0.227609	6.68e-05	0.000119119	0.152	0.03841	0.0767164	0.227284	7.608e-05	0.000135352
	Diagnoses - main icd10: i80 phlebitis and thrombophlebitis	0.07813	0.04744	-0.0148524	0.171112	0.09959	0.125513	0.07845	0.04785	-0.015336	0.172236	0.1011	0.126998	0.079	0.04751	-0.0141196	0.17212	0.09636	0.121442	0.07787	0.0479	-0.016014	0.171754	0.104	0.130855
	Diagnoses - main icd10: i83 varicose veins of lower extremities	-0.02845	0.03391	-0.0949136	0.0380136	0.4015	0.451597	-0.02661	0.03404	-0.0933284	0.0401084	0.4344	0.483721	-0.02676	0.03389	-0.0931844	0.0396644	0.4298	0.477209	-0.02824	0.03398	-0.0948408	0.0383608	0.4058	0.457872
	Diagnoses - main icd10: i84 haemorrhoids	0.07829	0.04469	-0.0093024	0.165882	0.07978	0.10206	0.07632	0.04456	-0.0110176	0.163658	0.08673	0.110581	0.079	0.04417	-0.0075732	0.165573	0.07372	0.0946238	0.07536	0.04466	-0.0121736	0.162894	0.09155	0.116338
	Diagnoses - main icd10: j22 unspecified acute lower respiratory infection	0.6554	0.5336	-0.390456	1.70126	0.2194	0.261028	0.8394	0.9493	-1.02123	2.70003	0.3766	0.429472	0.8597	1.025	-1.1493	2.8687	0.4017	0.451249	0.6527	0.5277	-0.381592	1.68699	0.2162	0.258427
	Diagnoses - main icd10: j33 nasal polyp	0.02806	0.06713	-0.103515	0.159635	0.676	0.712314	0.02336	0.06745	-0.108842	0.155562	0.729	0.763952	0.02622	0.06666	-0.104434	0.156874	0.6941	0.729377	0.02537	0.06785	-0.107616	0.158356	0.7085	0.744509
	Diagnoses - main icd10: j34 other disorders of nose and nasal sinuses	0.1422	0.08939	-0.0330044	0.317404	0.1116	0.139957	0.1435	0.0889	-0.030744	0.317744	0.1065	0.133561	0.1421	0.0876	-0.029596	0.313796	0.1047	0.131089	0.1432	0.08988	-0.0329648	0.319365	0.1112	0.139
	Diagnoses - main icd10: j44 other chronic obstructive pulmonary disease	0.3299	0.07734	0.178314	0.481486	1.997e-05	3.75357e-05	0.3373	0.07841	0.183616	0.490984	1.696e-05	3.21149e-05	0.3324	0.07907	0.177423	0.487377	2.623e-05	4.85858e-05	0.335	0.07844	0.181258	0.488742	1.951e-05	3.68522e-05
	Diagnoses - main icd10: j45.9 asthma, unspecified	0.3484	0.1301	0.093404	0.603396	0.007395	0.0108168	0.3478	0.1296	0.093784	0.601816	0.007296	0.010672	0.3482	0.1294	0.094576	0.601824	0.007105	0.0103926	0.3488	0.131	0.09204	0.60556	0.007761	0.0113521
	Diagnoses - main icd10: k20 oesophagitis	0.2507	0.06669	0.119988	0.381412	0.0001701	0.000291111	0.2537	0.06657	0.123223	0.384177	0.0001388	0.000238076	0.2541	0.06656	0.123642	0.384558	0.000135	0.000232079	0.2505	0.06667	0.119827	0.381173	0.0001716	0.00029402
	Diagnoses - main icd10: k21 gastro-oesophageal reflux disease	0.2277	0.05202	0.125741	0.329659	1.205e-05	2.33364e-05	0.2331	0.05205	0.131082	0.335118	7.529e-06	1.47684e-05	0.2312	0.0522	0.128888	0.333512	9.452e-06	1.83522e-05	0.2299	0.05209	0.127804	0.331996	1.016e-05	1.9677e-05
	Diagnoses - main icd10: k22 other diseases of oesophagus	0.26	0.08124	0.10077	0.41923	0.00137	0.00218344	0.2626	0.08145	0.102958	0.422242	0.001266	0.00201769	0.2635	0.08072	0.105289	0.421711	0.001096	0.00176143	0.2599	0.08183	0.0995132	0.420287	0.001494	0.00236627
	Diagnoses - main icd10: k29 gastritis and duodenitis	0.2674	0.05222	0.165049	0.369751	3.05e-07	6.60977e-07	0.2649	0.05096	0.165018	0.364782	2.02e-07	4.42779e-07	0.2679	0.05156	0.166842	0.368958	2.034e-07	4.44574e-07	0.2643	0.05166	0.163046	0.365554	3.122e-07	6.74669e-07
	Diagnoses - main icd10: k30 dyspepsia	0.3185	0.08015	0.161406	0.475594	7.077e-05	0.000125613	0.3179	0.07978	0.161531	0.474269	6.74e-05	0.00012047	0.3207	0.08091	0.162116	0.479284	7.36e-05	0.000130315	0.3151	0.07963	0.159025	0.471175	7.603e-05	0.000135352
	Diagnoses - main icd10: k35 acute appendicitis	0.397	0.1399	0.122796	0.671204	0.004527	0.00677721	0.3925	0.1328	0.132212	0.652788	0.003112	0.00473296	0.3944	0.1365	0.12686	0.66194	0.003871	0.00584086	0.3968	0.1378	0.126712	0.666888	0.003968	0.00596369
	Diagnoses - main icd10: k40 inguinal hernia	0.01537	0.03272	-0.0487612	0.0795012	0.6385	0.67935	0.01448	0.03253	-0.0492788	0.0782388	0.6561	0.697106	0.01468	0.0325	-0.04902	0.07838	0.6516	0.692325	0.01504	0.03289	-0.0494244	0.0795044	0.6475	0.688926
	Diagnoses - main icd10: k43 ventral hernia	0.1535	0.05635	0.043054	0.263946	0.006451	0.00949041	0.1573	0.05704	0.0455016	0.269098	0.005804	0.00857154	0.1578	0.05645	0.047158	0.268442	0.005182	0.00768262	0.1537	0.05675	0.04247	0.26493	0.006763	0.00994941
	Diagnoses - main icd10: k44 diaphragmatic hernia	0.3036	0.06613	0.173985	0.433215	4.401e-06	8.81352e-06	0.3067	0.06628	0.176791	0.436609	3.718e-06	7.46528e-06	0.3061	0.06595	0.176838	0.435362	3.447e-06	6.92114e-06	0.3044	0.06678	0.173511	0.435289	5.159e-06	1.02777e-05
	Diagnoses - main icd10: k50 crohn's disease [regional enteritis]	0.1443	0.06632	0.0143128	0.274287	0.02951	0.0400269	0.1469	0.06642	0.0167168	0.277083	0.02699	0.0368045	0.1467	0.0662	0.016948	0.276452	0.02671	0.0364227	0.1447	0.06708	0.0132232	0.276177	0.03105	0.0420412
	Diagnoses - main icd10: k51 ulcerative colitis	0.04715	0.05854	-0.0675884	0.161888	0.4206	0.469036	0.04746	0.05973	-0.0696108	0.164531	0.4269	0.476062	0.04711	0.05931	-0.0691376	0.163358	0.4271	0.4749	0.04769	0.05877	-0.0674992	0.162879	0.4171	0.467176
	Diagnoses - main icd10: k52 other non-infective gastro-enteritis and colitis	0.2543	0.06266	0.131486	0.377114	4.939e-05	9.01751e-05	0.2526	0.06216	0.130766	0.374434	4.836e-05	8.80843e-05	0.2523	0.06183	0.131113	0.373487	4.48e-05	8.14062e-05	0.2537	0.06291	0.130396	0.377004	5.521e-05	0.000100322
	Diagnoses - main icd10: k57 diverticular disease of intestine	0.1382	0.03969	0.0604076	0.215992	0.0004958	0.000820968	0.1373	0.03897	0.0609188	0.213681	0.0004248	0.000703403	0.1387	0.03889	0.0624756	0.214924	0.0003611	0.000600525	0.1372	0.03974	0.0593096	0.21509	0.0005582	0.000920308
	Diagnoses - main icd10: k60 fissure and fistula of anal and rectal regions	0.1583	0.05531	0.0498924	0.266708	0.004212	0.00634287	0.1604	0.05562	0.0513848	0.269415	0.003919	0.00590164	0.1588	0.0552	0.050608	0.266992	0.004014	0.00603283	0.1598	0.05593	0.0501772	0.269423	0.00428	0.00640744
	Diagnoses - main icd10: k62 other diseases of anus and rectum	0.1818	0.07022	0.0441688	0.319431	0.009644	0.0139994	0.1841	0.07044	0.0460376	0.322162	0.008968	0.0130181	0.1826	0.07014	0.0451256	0.320074	0.009223	0.0134137	0.1837	0.07057	0.0453828	0.322017	0.009229	0.0133716
	Diagnoses - main icd10: k76 other diseases of liver	0.1378	0.07866	-0.0163736	0.291974	0.07972	0.10206	0.1345	0.07775	-0.01789	0.28689	0.08364	0.106819	0.138	0.07829	-0.0154484	0.291448	0.07797	0.0994117	0.1342	0.07759	-0.0178764	0.286276	0.08379	0.107369
	Diagnoses - main icd10: k80 cholelithiasis	0.2418	0.05038	0.143055	0.340545	1.583e-06	3.27296e-06	0.2396	0.04983	0.141933	0.337267	1.519e-06	3.14915e-06	0.2415	0.04986	0.143774	0.339226	1.277e-06	2.66187e-06	0.2403	0.05063	0.141065	0.339535	2.074e-06	4.25365e-06
	Diagnoses - main icd10: l03 cellulitis	0.1297	0.06676	-0.0011496	0.26055	0.05209	0.0684688	0.1349	0.06714	0.0033056	0.266494	0.04447	0.0589594	0.1335	0.06684	0.0024936	0.264506	0.04584	0.0606706	0.1315	0.06706	6.24e-05	0.262938	0.04988	0.0659036
	Diagnoses - main icd10: m10 gout	0.07274	0.07866	-0.0814336	0.226914	0.3551	0.40545	0.06896	0.07876	-0.0854096	0.22333	0.3813	0.433424	0.07262	0.07858	-0.0813968	0.226637	0.3554	0.405793	0.06968	0.07902	-0.0851992	0.224559	0.3779	0.428922
	Diagnoses - main icd10: m16 coxarthrosis [arthrosis of hip]	0.1196	0.04205	0.037182	0.202018	0.004449	0.00668661	0.1201	0.04217	0.0374468	0.202753	0.004399	0.00657272	0.1215	0.04205	0.039082	0.203918	0.003857	0.00583124	0.1179	0.04208	0.0354232	0.200377	0.0051	0.00759047
	Diagnoses - main icd10: m17 gonarthrosis [arthrosis of knee]	0.2721	0.0407	0.192328	0.351872	2.329e-11	6.59883e-11	0.2737	0.04096	0.193418	0.353982	2.33e-11	6.62621e-11	0.2734	0.04076	0.19351	0.35329	1.973e-11	5.65298e-11	0.2729	0.04075	0.19303	0.35277	2.126e-11	6.04606e-11
	Diagnoses - main icd10: m20 acquired deformities of fingers and toes	0.07725	0.04497	-0.0108912	0.165391	0.08583	0.109251	0.08187	0.045	-0.00633	0.17007	0.06886	0.0891335	0.08137	0.04437	-0.0055952	0.168335	0.06665	0.0862728	0.07777	0.04545	-0.011312	0.166852	0.08708	0.111212
	Diagnoses - main icd10: m23 internal derangement of knee	0.1265	0.0491	0.030264	0.222736	0.009973	0.0143679	0.1264	0.0489	0.030556	0.222244	0.009743	0.0140896	0.126	0.04897	0.0300188	0.221981	0.01009	0.0145639	0.1271	0.04877	0.0315108	0.222689	0.009168	0.0133084
	Diagnoses - main icd10: m24 other specific joint derangements	0.201	0.08805	0.028422	0.373578	0.02243	0.030917	0.2019	0.08987	0.0257548	0.378045	0.02463	0.0337065	0.2036	0.08915	0.028866	0.378334	0.02239	0.0308619	0.1988	0.08902	0.0243208	0.373279	0.02551	0.0349108
	Diagnoses - main icd10: m25 other joint disorders, not elsewhere classified	0.4368	0.08418	0.271807	0.601793	2.11e-07	4.63836e-07	0.4423	0.08507	0.275563	0.609037	1.997e-07	4.38996e-07	0.4437	0.08587	0.275395	0.612005	2.374e-07	5.1594e-07	0.4379	0.08545	0.270418	0.605382	2.979e-07	6.45591e-07
	Diagnoses - main icd10: m54 dorsalgia	0.3313	0.04733	0.238533	0.424067	2.571e-12	7.96281e-12	0.3284	0.04641	0.237436	0.419364	1.481e-12	4.66241e-12	0.3301	0.04714	0.237706	0.422494	2.502e-12	7.74911e-12	0.3299	0.04687	0.238035	0.421765	1.936e-12	6.04506e-12
	Diagnoses - main icd10: m67 other disorders of synovium and tendon	0.1097	0.0954	-0.077284	0.296684	0.2502	0.293113	0.1134	0.09438	-0.0715848	0.298385	0.2295	0.272198	0.1117	0.09316	-0.0708936	0.294294	0.2304	0.27242	0.1109	0.09626	-0.0777696	0.29957	0.2495	0.292293
	Diagnoses - main icd10: m70 soft tissue disorders related to use, overuse and pressure	0.2058	0.1257	-0.040572	0.452172	0.1018	0.128087	0.2111	0.1287	-0.041152	0.463352	0.1009	0.126955	0.2051	0.1246	-0.039116	0.449316	0.09966	0.125395	0.2108	0.1288	-0.041648	0.463248	0.1017	0.128172
	Diagnoses - main icd10: m72 fibroblastic disorders	-0.04275	0.04838	-0.137575	0.0520748	0.3769	0.426521	-0.04253	0.04812	-0.136845	0.0517852	0.3767	0.429472	-0.04297	0.04744	-0.135952	0.0500124	0.3651	0.41501	-0.04175	0.04842	-0.136653	0.0531532	0.3886	0.439762
	Diagnoses - main icd10: n19 unspecified renal failure	-0.01422	0.07465	-0.160534	0.132094	0.849	0.877682	-0.01892	0.07524	-0.16639	0.12855	0.8015	0.830823	-0.01606	0.07496	-0.162982	0.130862	0.8304	0.858454	-0.01725	0.07494	-0.164132	0.129632	0.8179	0.846676
	Diagnoses - main icd10: n20 calculus of kidney and ureter	0.1411	0.04651	0.0499404	0.23226	0.002406	0.00373345	0.1436	0.04616	0.0531264	0.234074	0.001862	0.00292491	0.1435	0.04577	0.0537908	0.233209	0.001721	0.00270898	0.141	0.0467	0.049468	0.232532	0.002528	0.00391482
	Diagnoses - main icd10: n32 other disorders of bladder	0.1337	0.05691	0.0221564	0.245244	0.01885	0.0262186	0.1367	0.05775	0.02351	0.24989	0.01796	0.0250262	0.1356	0.05779	0.0223316	0.248868	0.01894	0.026296	0.1355	0.05706	0.0236624	0.247338	0.01756	0.0246484
	Diagnoses - main icd10: n40 hyperplasia of prostate	-0.00757	0.04638	-0.0984748	0.0833348	0.8703	0.893664	-0.006854	0.04631	-0.0976216	0.0839136	0.8823	0.903375	-0.007102	0.04637	-0.0979872	0.0837832	0.8783	0.899464	-0.007123	0.04645	-0.098165	0.083919	0.8781	0.900464
	Diagnoses - main icd10: n81 female genital prolapse	0.175	0.05168	0.0737072	0.276293	0.0007101	0.0011558	0.1796	0.05233	0.0770332	0.282167	0.0005974	0.00098071	0.1786	0.05229	0.0761116	0.281088	0.0006351	0.0010426	0.1764	0.05213	0.0742252	0.278575	0.0007149	0.00116609
	Diagnoses - main icd10: r04 haemorrhage from respiratory passages	0.2241	0.0955	0.03692	0.41128	0.01895	0.0263099	0.2288	0.09655	0.039562	0.418038	0.01782	0.0248765	0.2261	0.09579	0.0383516	0.413848	0.01823	0.0254025	0.2278	0.09707	0.0375428	0.418057	0.01894	0.0262484
	Diagnoses - main icd10: r07 pain in throat and chest	0.6506	0.04267	0.566967	0.734233	1.763e-52	3.37174e-51	0.6543	0.04271	0.570588	0.738012	5.531e-53	1.11348e-51	0.6523	0.04286	0.568294	0.736306	2.553e-52	5.00781e-51	0.6529	0.04258	0.569443	0.736357	4.47e-53	8.76808e-52
	Diagnoses - main icd10: r10 abdominal and pelvic pain	0.3654	0.04424	0.27869	0.45211	1.462e-16	6.31881e-16	0.3646	0.04396	0.278438	0.450762	1.09e-16	4.73778e-16	0.367	0.04403	0.280701	0.453299	7.765e-17	3.39441e-16	0.3632	0.04425	0.27647	0.44993	2.224e-16	9.5582e-16
	Diagnoses - main icd10: r11 nausea and vomiting	0.2826	0.1332	0.021528	0.543672	0.03383	0.0455633	0.284	0.1335	0.02234	0.54566	0.0334	0.0450635	0.2858	0.1344	0.022376	0.549224	0.03341	0.0449976	0.2809	0.1326	0.021004	0.540796	0.03407	0.0458865
	Diagnoses - main icd10: r31 unspecified haematuria	0.2358	0.06295	0.112418	0.359182	0.0001799	0.000307195	0.2384	0.06386	0.113234	0.363566	0.0001895	0.000321436	0.2384	0.06376	0.11343	0.36337	0.0001841	0.00031297	0.2364	0.06298	0.112959	0.359841	0.0001742	0.000297462
	Diagnoses - main icd10: r35 polyuria	0.1083	0.07324	-0.0352504	0.25185	0.1393	0.171878	0.1107	0.07371	-0.0337716	0.255172	0.1332	0.164352	0.1108	0.07398	-0.0342008	0.255801	0.1341	0.165462	0.1083	0.07317	-0.0351132	0.251713	0.1387	0.171138
	Diagnoses - main icd10: r55 syncope and collapse	0.2863	0.0534	0.181636	0.390964	8.301e-08	1.86225e-07	0.2868	0.05329	0.182352	0.391248	7.346e-08	1.66756e-07	0.2878	0.05337	0.183195	0.392405	6.937e-08	1.56543e-07	0.2855	0.05336	0.180914	0.390086	8.789e-08	1.97752e-07
	Diagnoses - main icd10: r69 unknown and unspecified causes of morbidity	0.2835	0.06482	0.156453	0.410547	1.222e-05	2.35474e-05	0.2862	0.06525	0.15831	0.41409	1.156e-05	2.22756e-05	0.2866	0.06498	0.159239	0.413961	1.028e-05	1.98591e-05	0.2837	0.06522	0.155869	0.411531	1.366e-05	2.6256e-05
	Diagnoses - main icd10: s09 other and unspecified injuries of head	0.0836	0.06502	-0.0438392	0.211039	0.1985	0.237641	0.08354	0.06466	-0.0431936	0.210274	0.1964	0.234759	0.08499	0.06475	-0.04192	0.2119	0.1893	0.226982	0.08241	0.06486	-0.0447156	0.209536	0.2039	0.244106
	Diagnoses - main icd10: s52 fracture of forearm	0.01741	0.05243	-0.0853528	0.120173	0.7398	0.772097	0.01781	0.05216	-0.0844236	0.120044	0.7328	0.766463	0.01982	0.05251	-0.0830996	0.12274	0.7059	0.740759	0.01548	0.0525	-0.08742	0.11838	0.7681	0.799451
	Diagnoses - main icd10: s66 injury of muscle and tendon at wrist and hand level	0.1762	0.08931	0.0011524	0.351248	0.04846	0.0641382	0.1713	0.08598	0.0027792	0.339821	0.04635	0.0612396	0.1729	0.08743	0.0015372	0.344263	0.04797	0.0631619	0.1741	0.08896	-0.0002616	0.348462	0.05033	0.0663835
	Diagnoses - main icd10: s76 injury of muscle and tendon at hip and thigh level	0.04622	0.1039	-0.157424	0.249864	0.6565	0.695599	0.04957	0.1044	-0.155054	0.254194	0.6348	0.678243	0.04343	0.103	-0.15845	0.24531	0.6732	0.713294	0.05088	0.1044	-0.153744	0.255504	0.626	0.668841
	Diagnoses - main icd10: t84 complications of internal orthopaedic prosthetic devices, implants and grafts	0.2342	0.05687	0.122735	0.345665	3.812e-05	6.99324e-05	0.2386	0.057	0.12688	0.35032	2.841e-05	5.27516e-05	0.2381	0.05647	0.127419	0.348781	2.481e-05	4.61792e-05	0.2349	0.05729	0.122612	0.347188	4.121e-05	7.56011e-05
	Diagnoses - main icd10: z09 follow-up examination after treatment for conditions other than malignant neoplasms	0.2609	0.083	0.09822	0.42358	0.001669	0.00261636	0.2694	0.08778	0.0973512	0.441449	0.002145	0.00332845	0.2665	0.08628	0.0973912	0.435609	0.002011	0.00314604	0.2655	0.08456	0.0997624	0.431238	0.001689	0.00265315
	Diagnoses - main icd10: z47 other orthopaedic follow-up care	0.1584	0.06742	0.0262568	0.290543	0.01881	0.0262107	0.1649	0.06947	0.0287388	0.301061	0.0176	0.0246143	0.1648	0.06928	0.0290112	0.300589	0.01736	0.0243231	0.1589	0.06725	0.02709	0.29071	0.01816	0.0253049
	Diagnoses - main icd10: z80 family history of malignant neoplasm	0.1111	0.1327	-0.148992	0.371192	0.4026	0.451597	0.1155	0.1417	-0.162232	0.393232	0.4152	0.465048	0.114	0.1381	-0.156676	0.384676	0.4092	0.457436	0.1126	0.137	-0.15592	0.38112	0.4114	0.461468
	Diagnoses - secondary icd10: m06.99 rheumatoid arthritis, unspecified (site unspecified)	0.3039	0.076	0.15494	0.45286	6.383e-05	0.000114356	0.306	0.07629	0.156472	0.455528	6.062e-05	0.000108605	0.3063	0.07649	0.15638	0.45622	6.227e-05	0.000111823	0.3044	0.07615	0.155146	0.453654	6.387e-05	0.00011551
	Doctor diagnosed hayfever or allergic rhinitis	0.008152	0.03179	-0.0541564	0.0704604	0.7976	0.828629	0.009614	0.0319	-0.05291	0.072138	0.7632	0.793272	0.009105	0.03187	-0.0533602	0.0715702	0.7752	0.806001	0.008769	0.0318	-0.053559	0.071097	0.7828	0.813644
	Eczema	0.0402	0.04798	-0.0538408	0.134241	0.4021	0.451597	0.03918	0.04765	-0.054214	0.132574	0.4109	0.461584	0.04057	0.04721	-0.0519616	0.133102	0.3902	0.44027	0.0396	0.04788	-0.0542448	0.133445	0.4082	0.45945
	Ever had bowel cancer screening	0.004996	0.03484	-0.0632904	0.0732824	0.886	0.906136	0.003387	0.0343	-0.063841	0.070615	0.9213	0.935982	0.005677	0.03463	-0.0621978	0.0735518	0.8698	0.895555	0.00356	0.03447	-0.0640012	0.0711212	0.9177	0.933564
	Ever had prostate specific antigen (psa) test	-0.09063	0.03409	-0.157446	-0.0238136	0.007849	0.0114371	-0.08824	0.03368	-0.154253	-0.0222272	0.0088	0.0127985	-0.09006	0.03393	-0.156563	-0.0235572	0.00794	0.0115918	-0.08847	0.03384	-0.154796	-0.0221436	0.00894	0.0130269
	Eye problems/disorders: cataract	0.103	0.04322	0.0182888	0.187711	0.01713	0.0239132	0.102	0.04354	0.0166616	0.187338	0.01916	0.0266498	0.1023	0.04347	0.0170988	0.187501	0.01854	0.0257875	0.1021	0.04319	0.0174476	0.186752	0.01805	0.0251975
	Eye problems/disorders: diabetes related eye disease	0.4162	0.0565	0.30546	0.52694	1.746e-13	6.09904e-13	0.4193	0.05687	0.307835	0.530765	1.67e-13	5.88733e-13	0.4194	0.05669	0.308288	0.530512	1.383e-13	4.89812e-13	0.4165	0.05649	0.30578	0.52722	1.656e-13	5.75836e-13
	Eye problems/disorders: injury or trauma resulting in loss of vision	0.2159	0.09937	0.0211348	0.410665	0.02983	0.0403893	0.2172	0.1	0.0212	0.4132	0.02987	0.0405152	0.2176	0.09966	0.0222664	0.412934	0.02904	0.0393196	0.2162	0.1003	0.019612	0.412788	0.03115	0.042102
	Glaucoma	-0.1122	0.05426	-0.21855	-0.0058504	0.03867	0.0518083	-0.1117	0.05376	-0.21707	-0.0063304	0.03773	0.0505007	-0.1125	0.05376	-0.21787	-0.0071304	0.03642	0.0487939	-0.1115	0.05393	-0.217203	-0.0057972	0.0387	0.0518485
	Had major operations	0.3219	0.04118	0.241187	0.402613	5.421e-15	2.11585e-14	0.3245	0.04086	0.244414	0.404586	1.977e-15	7.91835e-15	0.3243	0.041	0.24394	0.40466	2.555e-15	1.00751e-14	0.3226	0.04118	0.241887	0.403313	4.718e-15	1.84146e-14
	Had other major operations	0.1974	0.03261	0.133484	0.261316	1.407e-09	3.5175e-09	0.2006	0.03325	0.13543	0.26577	1.625e-09	4.01008e-09	0.2005	0.0332	0.135428	0.265572	1.549e-09	3.8349e-09	0.1974	0.03273	0.133249	0.261551	1.639e-09	4.07089e-09
	Inflammatory bowel disease	0.0732	0.02643	0.0213972	0.125003	0.005618	0.00832901	0.07393	0.02663	0.0217352	0.126125	0.005501	0.00813978	0.07335	0.02663	0.0211552	0.125545	0.005876	0.00866116	0.07361	0.02642	0.0218268	0.125393	0.005336	0.00792629
	Ischemic stroke	0.4996	0.03554	0.429942	0.569258	6.733e-45	1.03015e-43	0.4987	0.036	0.42814	0.56926	1.187e-43	1.81611e-42	0.4996	0.03607	0.428903	0.570297	1.283e-43	1.96299e-42	0.4986	0.03565	0.428726	0.568474	1.932e-44	2.95596e-43
	Long-standing illness, disability or infirmity	0.4755	0.02036	0.435594	0.515406	1.115e-120	1.06622e-118	0.4758	0.02016	0.436286	0.515314	3.82e-123	3.65287e-121	0.4771	0.02018	0.437547	0.516653	1.188e-123	1.13603e-121	0.4744	0.0203	0.434612	0.514188	9.988e-121	9.55102e-119
	Lung adenocarcinoma	0.1055	0.1104	-0.110884	0.321884	0.3392	0.389037	0.1034	0.1097	-0.111612	0.318412	0.3455	0.396858	0.1077	0.1114	-0.110644	0.326044	0.3336	0.383765	0.1011	0.1098	-0.114108	0.316308	0.3574	0.409298
	Lung cancer	-0.1471	0.08159	-0.307016	0.0128164	0.07149	0.0923815	-0.1482	0.082	-0.30892	0.01252	0.07067	0.0911679	-0.148	0.08176	-0.30825	0.0122496	0.0703	0.0906906	-0.1475	0.08169	-0.307612	0.0126124	0.07105	0.0915038
	Major coronary heart disease event	0.9464	0.03072	0.886189	1.00661	2.137e-208	5.44935e-206	0.9473	0.03087	0.886795	1.00781	8.283e-207	2.11216e-204	0.948	0.03091	0.887416	1.00858	1.466e-206	3.7383e-204	0.9465	0.03084	0.886054	1.00695	7.839e-207	1.99895e-204
	Major depressive disorder (icd-10 coded)	0.2082	0.03901	0.13174	0.28466	9.444e-08	2.10631e-07	0.2089	0.03949	0.1315	0.2863	1.223e-07	2.72768e-07	0.2081	0.0391	0.131464	0.284736	1.016e-07	2.25942e-07	0.209	0.03931	0.131952	0.286048	1.061e-07	2.37329e-07
	Multiple sclerosis	0.0349	0.02743	-0.0188628	0.0886628	0.2034	0.243127	0.03584	0.02774	-0.0185304	0.0902104	0.1964	0.234759	0.03542	0.02763	-0.0187348	0.0895748	0.1999	0.238943	0.03557	0.02763	-0.0185848	0.0897248	0.198	0.237414
	Number of operations, self-reported	0.2569	0.02501	0.20788	0.30592	9.626e-25	6.40338e-24	0.2598	0.02523	0.210349	0.309251	7.354e-25	4.93492e-24	0.2594	0.02509	0.210224	0.308576	4.84e-25	3.24789e-24	0.2577	0.02524	0.20823	0.30717	1.822e-24	1.19131e-23
	Other serious medical condition/disability diagnosed by doctor	0.2775	0.02664	0.225286	0.329714	2.108e-25	1.47947e-24	0.2777	0.02653	0.225701	0.329699	1.255e-25	8.88958e-25	0.2791	0.02684	0.226494	0.331706	2.521e-25	1.76933e-24	0.2767	0.0267	0.224368	0.329032	3.698e-25	2.57179e-24
	Primary biliary cirrhosis	0.07809	0.0936	-0.105366	0.261546	0.4041	0.452616	0.07664	0.09336	-0.106346	0.259626	0.4117	0.461804	0.07851	0.09286	-0.103496	0.260516	0.3979	0.447638	0.07576	0.09476	-0.10997	0.26149	0.424	0.472828
	Primary sclerosing cholangitis	-0.0579	0.04343	-0.143023	0.0272228	0.1825	0.220557	-0.05772	0.04382	-0.143607	0.0281672	0.1877	0.225771	-0.05852	0.04367	-0.144113	0.0270732	0.1803	0.217212	-0.05668	0.04354	-0.142018	0.0286584	0.1929	0.231662
	Squamous cell lung cancer	0.09105	0.07586	-0.0576356	0.239736	0.2301	0.273333	0.08931	0.07441	-0.0565336	0.235154	0.23	0.272368	0.09262	0.07463	-0.0536548	0.238895	0.2146	0.255317	0.0874	0.0751	-0.059796	0.234596	0.2445	0.287758
	Systemic lupus erythematosus	0.01708	0.03707	-0.0555772	0.0897372	0.6449	0.685206	0.01898	0.03729	-0.0541084	0.0920684	0.6107	0.653406	0.01841	0.03712	-0.0543452	0.0911652	0.6198	0.660372	0.01812	0.03716	-0.0547136	0.0909536	0.6258	0.668841
	Type 2 diabetes	0.4209	0.02331	0.375212	0.466588	7.561e-73	2.89208e-71	0.4222	0.02339	0.376356	0.468044	7.777e-73	2.9747e-71	0.422	0.02335	0.376234	0.467766	5.175e-73	1.97944e-71	0.4211	0.02336	0.375314	0.466886	1.144e-72	4.3758e-71
	Underlying (primary) cause of death: icd10: c34.9 bronchus or lung, unspecified	-0.0003917	0.07561	-0.148587	0.147804	0.9959	0.9959	0.003493	0.07544	-0.144369	0.151355	0.9631	0.974565	0.00228	0.07527	-0.145249	0.149809	0.9758	0.983428	0.0002583	0.07563	-0.147977	0.148493	0.9973	0.9973
	Underlying (primary) cause of death: icd10: e85.4 organ-limited amyloidosis	0.1023	0.1124	-0.118004	0.322604	0.3629	0.412509	0.1072	0.118	-0.12408	0.33848	0.3635	0.416284	0.1028	0.1093	-0.111428	0.317028	0.3472	0.397617	0.1084	0.122	-0.13072	0.34752	0.3739	0.425645
	Underlying (primary) cause of death: icd10: j84.1 other interstitial pulmonary diseases with fibrosis	-0.001306	0.1051	-0.207302	0.20469	0.9901	0.992695	-0.0008382	0.1052	-0.20703	0.205354	0.9936	0.996305	-0.001101	0.1042	-0.205333	0.203131	0.9916	0.992898	-0.001364	0.1051	-0.20736	0.204632	0.9896	0.992194
	Vascular/heart problems diagnosed by doctor: heart attack	0.9351	0.02818	0.879867	0.990333	1.673e-241	1.27984e-238	0.9368	0.02771	0.882488	0.991112	1.532e-250	1.17198e-247	0.9365	0.02774	0.88213	0.99087	9.3e-250	7.1145e-247	0.9357	0.02824	0.88035	0.99105	1.092e-240	8.3538e-238
	Vascular/heart problems diagnosed by doctor: high blood pressure	0.4661	0.02252	0.421961	0.510239	3.585e-95	2.4932e-93	0.4684	0.02264	0.424026	0.512774	4.153e-95	2.64754e-93	0.4678	0.02244	0.423818	0.511782	1.703e-96	1.08566e-94	0.4671	0.02263	0.422745	0.511455	1.323e-94	9.20086e-93
	Vascular/heart problems diagnosed by doctor: none of the above	-0.5541	0.01949	-0.5923	-0.5159	8.336e-178	1.59426e-175	-0.5564	0.01949	-0.5946	-0.5182	3.146e-179	6.01672e-177	-0.5559	0.01935	-0.593826	-0.517974	1.884e-181	3.60315e-179	-0.555	0.01958	-0.593377	-0.516623	9.363e-177	1.79067e-174
	Vascular/heart problems diagnosed by doctor: stroke	0.5884	0.08217	0.427347	0.749453	7.994e-13	2.62464e-12	0.5918	0.08321	0.428708	0.754892	1.139e-12	3.64575e-12	0.5927	0.0836	0.428844	0.756556	1.346e-12	4.30833e-12	0.5879	0.08188	0.427415	0.748385	6.985e-13	2.29336e-12
	Drugs and Supplements
	Medication for cholesterol, blood pressure, diabetes, or take exogenous hormones: blood pressure medication	0.461	0.02427	0.413431	0.508569	1.735e-80	7.8075e-79	0.4633	0.02445	0.415378	0.511222	4.61e-80	2.0745e-78	0.4629	0.02447	0.414939	0.510861	8.656e-80	3.8952e-78	0.4618	0.02431	0.414152	0.509448	1.973e-80	8.8785e-79
	Medication for cholesterol, blood pressure, diabetes, or take exogenous hormones: cholesterol lowering medication	0.6143	0.02898	0.557499	0.671101	9.575e-100	7.32487e-98	0.6158	0.02909	0.558784	0.672816	1.703e-99	1.30279e-97	0.6165	0.02915	0.559366	0.673634	2.773e-99	2.12135e-97	0.6138	0.02902	0.556921	0.670679	2.744e-99	2.09916e-97
	Medication for cholesterol, blood pressure, diabetes, or take exogenous hormones: hormone replacement therapy	0.0575	0.04349	-0.0277404	0.14274	0.1861	0.22432	0.06036	0.04316	-0.0242336	0.144954	0.162	0.197971	0.0597	0.04331	-0.0251876	0.144588	0.1681	0.204771	0.05874	0.04343	-0.0263828	0.143863	0.1762	0.213957
	Medication for cholesterol, blood pressure, diabetes, or take exogenous hormones: insulin	0.2965	0.06917	0.160927	0.432073	1.807e-05	3.43016e-05	0.2971	0.06913	0.161605	0.432595	1.724e-05	3.25644e-05	0.2977	0.06894	0.162578	0.432822	1.577e-05	2.98615e-05	0.2951	0.06908	0.159703	0.430497	1.942e-05	3.6773e-05
	Medication for cholesterol, blood pressure, diabetes, or take exogenous hormones: none of the above	-0.5371	0.02605	-0.588158	-0.486042	2.016e-94	1.2852e-92	-0.5389	0.02599	-0.58984	-0.48796	1.704e-95	1.18505e-93	-0.5393	0.02571	-0.589692	-0.488908	1.086e-97	7.55264e-96	-0.5373	0.02616	-0.588574	-0.486026	9.038e-94	5.76173e-92
	Medication for pain relief, constipation, heartburn: aspirin	0.7826	0.02488	0.733835	0.831365	3.195e-217	1.22209e-214	0.7849	0.02485	0.736194	0.833606	6.926e-219	2.64919e-216	0.7846	0.02528	0.735051	0.834149	1.501e-211	5.74132e-209	0.7832	0.02478	0.734631	0.831769	2.803e-219	1.07215e-216
	Medication for pain relief, constipation, heartburn: ibuprofen (e.g. Nurofen)	0.1024	0.03233	0.0390332	0.165767	0.001542	0.00243725	0.1012	0.03259	0.0373236	0.165076	0.001905	0.00298632	0.1032	0.03253	0.0394412	0.166959	0.001506	0.00238528	0.09998	0.03211	0.0370444	0.162916	0.001846	0.00289383
	Medication for pain relief, constipation, heartburn: laxatives (e.g. Dulcolax, senokot)	0.2448	0.03573	0.174769	0.314831	7.335e-12	2.17491e-11	0.2483	0.03584	0.178054	0.318546	4.279e-12	1.30937e-11	0.2491	0.03588	0.178775	0.319425	3.896e-12	1.19218e-11	0.2441	0.0357	0.174128	0.314072	8.072e-12	2.37503e-11
	Medication for pain relief, constipation, heartburn: none of the above	-0.4392	0.02151	-0.48136	-0.39704	1.135e-92	6.67904e-91	-0.4414	0.02165	-0.483834	-0.398966	2.078e-92	1.22282e-90	-0.4419	0.02175	-0.48453	-0.39927	9.002e-92	5.29733e-90	-0.439	0.02146	-0.481062	-0.396938	5.291e-93	3.11355e-91
	Medication for pain relief, constipation, heartburn: omeprazole (e.g. Zanprol)	0.3806	0.03003	0.321741	0.439459	8.13e-37	1.09113e-35	0.3822	0.02978	0.323831	0.440569	1.084e-37	1.48082e-36	0.3833	0.02983	0.324833	0.441767	8.571e-38	1.15032e-36	0.3796	0.03023	0.320349	0.438851	3.639e-36	4.71836e-35
	Medication for pain relief, constipation, heartburn: paracetamol	0.1965	0.0256	0.146324	0.246676	1.615e-14	5.99745e-14	0.1981	0.02599	0.14716	0.24904	2.431e-14	8.98413e-14	0.1988	0.02596	0.147918	0.249682	1.881e-14	6.9181e-14	0.196	0.02551	0.146	0.246	1.552e-14	5.7635e-14
	Medication for pain relief, constipation, heartburn: ranitidine (e.g. Zantac)	0.3952	0.05803	0.281461	0.508939	9.697e-12	2.85316e-11	0.3953	0.0579	0.281816	0.508784	8.732e-12	2.58914e-11	0.3978	0.058	0.28412	0.51148	6.996e-12	2.10706e-11	0.3929	0.05761	0.279984	0.505816	9.043e-12	2.65053e-11
	Mineral and other dietary supplements: calcium	-0.2219	0.03503	-0.290559	-0.153241	2.39e-10	6.30466e-10	-0.2252	0.0352	-0.294192	-0.156208	1.586e-10	4.22749e-10	-0.2245	0.03546	-0.294002	-0.154998	2.444e-10	6.42495e-10	-0.2223	0.03498	-0.290861	-0.153739	2.075e-10	5.47371e-10
	Mineral and other dietary supplements: fish oil (including cod liver oil)	-0.1151	0.02773	-0.169451	-0.0607492	3.32e-05	6.12e-05	-0.1152	0.0278	-0.169688	-0.060712	3.419e-05	6.30249e-05	-0.1151	0.02778	-0.169549	-0.0606512	3.432e-05	6.31125e-05	-0.115	0.02758	-0.169057	-0.0609432	3.046e-05	5.62848e-05
	Mineral and other dietary supplements: glucosamine	-0.1352	0.02641	-0.186964	-0.0834364	3.067e-07	6.62784e-07	-0.137	0.02665	-0.189234	-0.084766	2.725e-07	5.88877e-07	-0.1356	0.02659	-0.187716	-0.0834836	3.418e-07	7.32429e-07	-0.1368	0.02644	-0.188622	-0.0849776	2.277e-07	5.00547e-07
	Mineral and other dietary supplements: iron	-0.2655	0.05855	-0.380258	-0.150742	5.765e-06	1.13959e-05	-0.2706	0.05994	-0.388082	-0.153118	6.327e-06	1.24426e-05	-0.27	0.0603	-0.388188	-0.151812	7.514e-06	1.46265e-05	-0.2664	0.05895	-0.381942	-0.150858	6.223e-06	1.23013e-05
	Mineral and other dietary supplements: none of the above	0.175	0.02585	0.124334	0.225666	1.294e-11	3.73551e-11	0.1759	0.02593	0.125077	0.226723	1.167e-11	3.40746e-11	0.1752	0.02601	0.12422	0.22618	1.614e-11	4.65928e-11	0.1757	0.02566	0.125406	0.225994	7.519e-12	2.22947e-11
	Mineral and other dietary supplements: selenium	-0.167	0.04901	-0.26306	-0.0709404	0.0006528	0.00106936	-0.1673	0.04935	-0.264026	-0.070574	0.0007002	0.00114456	-0.1669	0.04944	-0.263802	-0.0699976	0.000733	0.00119307	-0.1677	0.04883	-0.263407	-0.0719932	0.0005952	0.0009792
	Mineral and other dietary supplements: zinc	-0.1632	0.03609	-0.233936	-0.0924636	6.085e-06	1.19975e-05	-0.1639	0.03601	-0.23448	-0.0933204	5.346e-06	1.05951e-05	-0.1643	0.03604	-0.234938	-0.0936616	5.131e-06	1.02219e-05	-0.1629	0.03606	-0.233578	-0.0922224	6.299e-06	1.24194e-05
	Number of treatments/medications taken	0.5378	0.02248	0.493739	0.581861	1.593e-126	1.74092e-124	0.5397	0.02241	0.495776	0.583624	3.501e-128	3.82609e-126	0.5406	0.02262	0.496265	0.584935	2.983e-126	3.25999e-124	0.5372	0.02231	0.493472	0.580928	3.887e-128	4.24794e-126
	Started insulin within one year diagnosis of diabetes	-0.1336	0.07582	-0.282207	0.0150072	0.07798	0.100092	-0.1352	0.07579	-0.283748	0.0133484	0.07446	0.0955737	-0.1356	0.07612	-0.284795	0.0135952	0.07494	0.0958681	-0.1338	0.07582	-0.282407	0.0148072	0.07753	0.0996814
	Taking other prescription medications	0.4588	0.02345	0.412838	0.504762	3.014e-85	1.44107e-83	0.4603	0.02372	0.413809	0.506791	6.526e-84	3.12024e-82	0.4618	0.0237	0.415348	0.508252	1.542e-84	7.37269e-83	0.458	0.0234	0.412136	0.503864	2.4e-85	1.1475e-83
	Vitamin and mineral supplements: folic acid or folate (vit b9)	-0.1167	0.07377	-0.261289	0.0278892	0.1137	0.142125	-0.1174	0.07476	-0.26393	0.0291296	0.1162	0.144541	-0.1153	0.07501	-0.26232	0.0317196	0.1242	0.153992	-0.1182	0.07344	-0.262142	0.0257424	0.1075	0.134816
	Vitamin and mineral supplements: multivitamins +/- minerals	-0.08292	0.02881	-0.139388	-0.0264524	0.004003	0.00605197	-0.08285	0.02883	-0.139357	-0.0263432	0.004056	0.006084	-0.08297	0.02885	-0.139516	-0.026424	0.004033	0.0060495	-0.08291	0.0287	-0.139162	-0.026658	0.003872	0.0058399
	Vitamin and mineral supplements: none of the above	0.1136	0.02578	0.0630712	0.164129	1.048e-05	2.04e-05	0.113	0.02577	0.0624908	0.163509	1.166e-05	2.24118e-05	0.1135	0.02583	0.0628732	0.164127	1.105e-05	2.12928e-05	0.1129	0.02556	0.0628024	0.162998	1.011e-05	1.96298e-05
	Vitamin and mineral supplements: vitamin a	-0.103	0.06005	-0.220698	0.014698	0.08614	0.109422	-0.1024	0.06004	-0.220078	0.0152784	0.08823	0.11212	-0.1036	0.05977	-0.220749	0.0135492	0.08319	0.105891	-0.1019	0.05985	-0.219206	0.015406	0.08876	0.112981
	Vitamin and mineral supplements: vitamin b	-0.02716	0.04191	-0.109304	0.0549836	0.517	0.565007	-0.02838	0.04196	-0.110622	0.0538616	0.4989	0.546789	-0.02698	0.04177	-0.108849	0.0548892	0.5184	0.564923	-0.02892	0.04206	-0.111358	0.0535176	0.4918	0.53978
	Vitamin and mineral supplements: vitamin c	-0.1376	0.03624	-0.20863	-0.0665696	0.000146	0.000251554	-0.1375	0.03653	-0.209099	-0.0659012	0.0001682	0.000287217	-0.1377	0.03681	-0.209848	-0.0655524	0.0001836	0.000312815	-0.1373	0.03625	-0.20835	-0.06625	0.0001521	0.000261475
	Vitamin and mineral supplements: vitamin d	-0.2235	0.04751	-0.31662	-0.13038	2.541e-06	5.16985e-06	-0.2247	0.04768	-0.318153	-0.131247	2.448e-06	4.99392e-06	-0.2243	0.04748	-0.317361	-0.131239	2.309e-06	4.69783e-06	-0.2235	0.04767	-0.316933	-0.130067	2.746e-06	5.57212e-06
	Vitamin and mineral supplements: vitamin e	-0.05758	0.04306	-0.141978	0.0268176	0.1812	0.21968	-0.05758	0.04284	-0.141546	0.0263864	0.1789	0.216206	-0.059	0.04291	-0.143104	0.0251036	0.1692	0.205457	-0.0564	0.04303	-0.140739	0.0279388	0.19	0.229259
	Education and Intelligence
	Age completed full time education	-0.3092	0.02166	-0.351654	-0.266746	3.194e-46	5.09044e-45	-0.3118	0.02197	-0.354861	-0.268739	1.097e-45	1.74834e-44	-0.3112	0.02186	-0.354046	-0.268354	5.454e-46	8.69231e-45	-0.3104	0.0219	-0.353324	-0.267476	1.36e-45	2.1675e-44
	Childhood intelligence	-0.1482	0.04818	-0.242633	-0.0537672	0.002092	0.0032528	-0.1491	0.04817	-0.243513	-0.0546868	0.001965	0.00307408	-0.1487	0.04802	-0.242819	-0.0545808	0.001954	0.00306314	-0.1481	0.04816	-0.242494	-0.0537064	0.002102	0.00327501
	College completion	-0.2379	0.02945	-0.295622	-0.180178	6.503e-16	2.67462e-15	-0.2397	0.02907	-0.296677	-0.182723	1.643e-16	7.1011e-16	-0.2401	0.02906	-0.297058	-0.183142	1.398e-16	6.00826e-16	-0.2377	0.02952	-0.295559	-0.179841	8.068e-16	3.31829e-15
	Fluid intelligence score	-0.1805	0.01841	-0.216584	-0.144416	1.071e-22	6.25431e-22	-0.1809	0.01828	-0.216729	-0.145071	4.377e-23	2.65746e-22	-0.1814	0.01833	-0.217327	-0.145473	4.346e-23	2.59741e-22	-0.1803	0.01861	-0.216776	-0.143824	3.464e-22	1.96293e-21
	Intelligence	-0.1727	0.01693	-0.205883	-0.139517	1.937e-24	1.2665e-23	-0.1733	0.01708	-0.206777	-0.139823	3.534e-24	2.29111e-23	-0.1731	0.01685	-0.206126	-0.140074	9.291e-25	6.12725e-24	-0.1732	0.01687	-0.206265	-0.140135	1.041e-24	6.92491e-24
	Qualifications: a levels/as levels or equivalent	-0.2797	0.01778	-0.314549	-0.244851	8.403e-56	1.78564e-54	-0.2809	0.01798	-0.316141	-0.245659	4.92e-55	1.01724e-53	-0.2806	0.01778	-0.315449	-0.245751	4.392e-56	9.882e-55	-0.2803	0.01793	-0.315443	-0.245157	4.684e-55	9.9535e-54
	Qualifications: college or university degree	-0.2779	0.01634	-0.309926	-0.245874	6.433e-65	1.69698e-63	-0.2795	0.01663	-0.312095	-0.246905	2.138e-63	5.4519e-62	-0.2791	0.01659	-0.311616	-0.246584	1.7e-63	4.335e-62	-0.2786	0.01641	-0.310764	-0.246436	1.376e-64	3.5088e-63
	Qualifications: cses or equivalent	0.2604	0.03039	0.200836	0.319964	1.054e-17	4.8282e-17	0.2601	0.03041	0.200496	0.319704	1.204e-17	5.51533e-17	0.2604	0.03043	0.200757	0.320043	1.141e-17	5.19563e-17	0.2596	0.03051	0.1998	0.3194	1.768e-17	8.05071e-17
	Qualifications: none of the above	0.2648	0.01834	0.228854	0.300746	2.837e-47	4.61767e-46	0.2664	0.01842	0.230297	0.302503	2.252e-47	3.66549e-46	0.2659	0.01838	0.229875	0.301925	1.897e-47	3.08767e-46	0.2658	0.01841	0.229716	0.301884	2.968e-47	4.83089e-46
	Qualifications: nvq or hnd or hnc or equivalent	0.2702	0.03738	0.196935	0.343465	4.921e-13	1.64391e-12	0.2757	0.03752	0.202161	0.349239	1.997e-13	6.8507e-13	0.2734	0.03743	0.200037	0.346763	2.82e-13	9.588e-13	0.2735	0.03751	0.19998	0.34702	3.046e-13	1.03106e-12
	Qualifications: o levels/gcses or equivalent	-0.2547	0.02141	-0.296664	-0.212736	1.252e-32	1.34899e-31	-0.2548	0.02145	-0.296842	-0.212758	1.548e-32	1.66792e-31	-0.255	0.02115	-0.296454	-0.213546	1.773e-33	1.93764e-32	-0.2546	0.02142	-0.296583	-0.212617	1.389e-32	1.4556e-31
	Qualifications: other professional qualifications eg: nursing, teaching	-0.2064	0.02428	-0.253989	-0.158811	1.903e-17	8.66545e-17	-0.2091	0.0243	-0.256728	-0.161472	7.802e-18	3.61729e-17	-0.208	0.02427	-0.255569	-0.160431	1.046e-17	4.79156e-17	-0.2076	0.02432	-0.255267	-0.159933	1.431e-17	6.59467e-17
	Years of schooling	-0.2672	0.01554	-0.297658	-0.236742	3.078e-66	9.05642e-65	-0.2681	0.01582	-0.299107	-0.237093	1.896e-64	5.00152e-63	-0.2681	0.01566	-0.298794	-0.237406	1.05e-65	3.08942e-64	-0.2673	0.01569	-0.298052	-0.236548	4.212e-65	1.2393e-63
	Eye and Ear
	Cataract	0.007409	0.06775	-0.125381	0.140199	0.9129	0.929918	0.008813	0.06775	-0.123977	0.141603	0.8965	0.915651	0.009102	0.06679	-0.121806	0.14001	0.8916	0.909432	0.007101	0.06875	-0.127649	0.141851	0.9177	0.933564
	Hearing aid user	0.1032	0.03841	0.0279164	0.178484	0.00721	0.0105867	0.1008	0.03842	0.0254968	0.176103	0.008708	0.0126888	0.1016	0.03829	0.0265516	0.176648	0.007976	0.0116222	0.1024	0.03834	0.0272536	0.177546	0.007565	0.0110866
	Hearing difficulty/problems with background noise	0.05862	0.02062	0.0182048	0.0990352	0.004465	0.0066975	0.05888	0.02024	0.0192096	0.0985504	0.003631	0.00551134	0.05873	0.02019	0.0191576	0.0983024	0.003623	0.0054992	0.05926	0.02052	0.0190408	0.0994792	0.003878	0.0058399
	Hearing difficulty/problems: yes	0.115	0.02561	0.0648044	0.165196	7.104e-06	1.38991e-05	0.1146	0.02571	0.0642084	0.164992	8.334e-06	1.61815e-05	0.1143	0.0255	0.06432	0.16428	7.414e-06	1.44686e-05	0.1153	0.02563	0.0650652	0.165535	6.885e-06	1.35399e-05
	Loud music exposure frequency	0.1485	0.03356	0.0827224	0.214278	9.596e-06	1.87269e-05	0.1513	0.03307	0.0864828	0.216117	4.742e-06	9.44695e-06	0.1515	0.03334	0.0861536	0.216846	5.517e-06	1.0934e-05	0.1488	0.03361	0.0829244	0.214676	9.552e-06	1.8641e-05
	Other eye problems	0.1315	0.03885	0.055354	0.207646	0.0007136	0.00115903	0.1334	0.03875	0.05745	0.20935	0.0005754	0.000946626	0.1331	0.03881	0.0570324	0.209168	0.000605	0.000995323	0.1318	0.03875	0.05585	0.20775	0.0006733	0.00110294
	Reason for glasses/contact lenses: for 'astigmatism'	-0.1002	0.03923	-0.177091	-0.0233092	0.01068	0.0153287	-0.09955	0.03953	-0.177029	-0.0220712	0.01179	0.0169537	-0.1003	0.03934	-0.177406	-0.0231936	0.01079	0.0155157	-0.09951	0.03921	-0.176362	-0.0226584	0.01116	0.0160477
	Reason for glasses/contact lenses: for a 'lazy' eye or an eye with poor vision since childhood (called 'amblyopia')	0.01995	0.05648	-0.0907508	0.130651	0.7239	0.759648	0.01843	0.05566	-0.0906636	0.127524	0.7406	0.771879	0.01883	0.05606	-0.0910476	0.128708	0.7369	0.771174	0.01926	0.05625	-0.09099	0.12951	0.732	0.765
	Reason for glasses/contact lenses: for a 'squint' or 'turn' in an eye since childhood (called 'strabismus')	-0.04404	0.05522	-0.152271	0.0641912	0.4252	0.473476	-0.04461	0.05501	-0.15243	0.0632096	0.4174	0.466147	-0.0454	0.05506	-0.153318	0.0625176	0.4096	0.457436	-0.04291	0.05514	-0.150984	0.0651644	0.4364	0.485241
	Reason for glasses/contact lenses: for just reading/near work as you are getting older (called 'presbyopia')	-0.1347	0.07269	-0.277172	0.0077724	0.06384	0.0831986	-0.1383	0.07455	-0.284418	0.007818	0.06359	0.0824514	-0.1372	0.07365	-0.281554	0.007154	0.06253	0.0812147	-0.1347	0.07314	-0.278054	0.0086544	0.06545	0.0851518
	Reason for glasses/contact lenses: for long-sightedness, i.e. for distance and near, but particularly for near tasks like reading (called 'hypermetropia')	0.02201	0.04358	-0.0634068	0.107427	0.6135	0.655592	0.01971	0.04328	-0.0651188	0.104539	0.6489	0.691377	0.02078	0.04331	-0.0641076	0.105668	0.6313	0.671689	0.02059	0.04347	-0.0646112	0.105791	0.6358	0.677419
	Reason for glasses/contact lenses: for short-sightedness, i.e. only or mainly for distance viewing such as driving, cinema etc (called 'myopia')	-0.1051	0.02784	-0.159666	-0.0505336	0.0001593	0.000273239	-0.1055	0.02781	-0.160008	-0.0509924	0.0001485	0.000254144	-0.1062	0.0278	-0.160688	-0.051712	0.0001337	0.000230361	-0.1044	0.02777	-0.158829	-0.0499708	0.0001718	0.00029402
	Reason for glasses/contact lenses: other eye condition	-0.1016	0.145	-0.3858	0.1826	0.4836	0.531543	-0.1039	0.1445	-0.38712	0.17932	0.4724	0.51998	-0.1034	0.1451	-0.387796	0.180996	0.4761	0.524808	-0.1025	0.144	-0.38474	0.17974	0.4765	0.525168
	Tinnitus: no, never	-0.1096	0.03171	-0.171752	-0.0474484	0.0005503	0.000903389	-0.1118	0.03205	-0.174618	-0.048982	0.0004858	0.000800942	-0.1111	0.03182	-0.173467	-0.0487328	0.0004788	0.000789401	-0.1102	0.03178	-0.172489	-0.0479112	0.000525	0.000869318
	Tinnitus: yes, but not now, but have in the past	0.152	0.05079	0.0524516	0.251548	0.002764	0.00426302	0.1555	0.05056	0.0564024	0.254598	0.002095	0.00325747	0.1524	0.0502	0.054008	0.250792	0.002405	0.0037319	0.1548	0.05101	0.0548204	0.25478	0.002406	0.00373345
	Tinnitus: yes, now a lot of the time	0.04757	0.07811	-0.105526	0.200666	0.5425	0.58943	0.04238	0.07763	-0.109775	0.194535	0.5851	0.629538	0.04596	0.07877	-0.108429	0.200349	0.5596	0.605508	0.04314	0.07671	-0.107212	0.193492	0.5739	0.618357
	Tinnitus: yes, now most or all of the time	0.06008	0.03767	-0.0137532	0.133913	0.1107	0.139057	0.06116	0.03812	-0.0135552	0.135875	0.1086	0.135529	0.06166	0.03804	-0.0128984	0.136218	0.105	0.13125	0.05919	0.03788	-0.0150548	0.133435	0.1181	0.147144
	Tinnitus: yes, now some of the time	0.08162	0.07073	-0.0570108	0.220251	0.2485	0.291568	0.08534	0.06988	-0.0516248	0.222305	0.222	0.263711	0.08572	0.07086	-0.0531656	0.224606	0.2264	0.268521	0.08257	0.07011	-0.0548456	0.219986	0.2389	0.282908
	Wears glasses or contact lenses	0.03921	0.02928	-0.0181788	0.0965988	0.1805	0.219179	0.03986	0.02924	-0.0174504	0.0971704	0.1728	0.209496	0.03931	0.02931	-0.0181376	0.0967576	0.1798	0.217212	0.03985	0.02946	-0.0178916	0.0975916	0.1761	0.213957
	Family Member Health
	Father still alive	-0.3688	0.0566	-0.479736	-0.257864	7.261e-11	2.00529e-10	-0.375	0.05722	-0.487151	-0.262849	5.61e-11	1.54376e-10	-0.3731	0.05737	-0.485545	-0.260655	7.875e-11	2.14391e-10	-0.3704	0.0568	-0.481728	-0.259072	6.948e-11	1.9258e-10
	Father's age at death	-0.6319	0.03186	-0.694346	-0.569454	1.528e-87	7.7928e-86	-0.6353	0.03187	-0.697765	-0.572835	2.152e-88	1.09752e-86	-0.6352	0.0319	-0.697724	-0.572676	3.192e-88	1.62792e-86	-0.6322	0.03182	-0.694567	-0.569833	8.256e-88	4.21056e-86
	Mother's age at death	-0.5361	0.03658	-0.607797	-0.464403	1.24e-48	2.108e-47	-0.5388	0.03654	-0.610418	-0.467182	3.196e-49	5.4723e-48	-0.5391	0.03636	-0.610366	-0.467834	1.012e-49	1.80042e-48	-0.5353	0.03669	-0.607212	-0.463388	3.31e-48	5.627e-47
	Non-accidental death in close genetic family	0.5475	0.07454	0.401402	0.693598	2.043e-13	7.07192e-13	0.5474	0.07346	0.403418	0.691382	9.176e-14	3.26495e-13	0.5486	0.07462	0.402345	0.694855	1.953e-13	6.82212e-13	0.5463	0.07381	0.401632	0.690968	1.351e-13	4.76274e-13
	Number of full brothers	0.2351	0.03186	0.172654	0.297546	1.605e-13	5.63222e-13	0.2378	0.03226	0.17457	0.30103	1.678e-13	5.88839e-13	0.2364	0.03223	0.173229	0.299571	2.219e-13	7.64655e-13	0.2364	0.03196	0.173758	0.299042	1.418e-13	4.97601e-13
	Number of full sisters	0.2159	0.03103	0.155081	0.276719	3.469e-12	1.06578e-11	0.2173	0.03087	0.156795	0.277805	1.951e-12	6.0919e-12	0.2166	0.03087	0.156095	0.277105	2.303e-12	7.191e-12	0.2164	0.03095	0.155738	0.277062	2.72e-12	8.42429e-12
	Number of older siblings	0.2875	0.06791	0.154396	0.420604	2.294e-05	4.29073e-05	0.2951	0.07001	0.15788	0.43232	2.496e-05	4.65717e-05	0.2929	0.06944	0.156798	0.429002	2.467e-05	4.60306e-05	0.2912	0.06835	0.157234	0.425166	2.044e-05	3.8325e-05
	Parental longevity (combined parental age at death)	-0.6547	0.03606	-0.725378	-0.584022	1.159e-73	4.6665e-72	-0.6589	0.036	-0.72946	-0.58834	7.879e-75	3.17233e-73	-0.6573	0.0358	-0.727468	-0.587132	2.806e-75	1.12978e-73	-0.6565	0.03595	-0.726962	-0.586038	1.642e-74	6.61121e-73
	Gynecology and Fertility
	Age at first live birth	-0.3221	0.02119	-0.363632	-0.280568	3.585e-52	6.68909e-51	-0.3243	0.02154	-0.366518	-0.282082	3.101e-51	5.78601e-50	-0.3236	0.02161	-0.365956	-0.281244	1.115e-50	2.10468e-49	-0.3229	0.02113	-0.364315	-0.281485	1.025e-52	1.9125e-51
	Age at last live birth	-0.3075	0.02686	-0.360146	-0.254854	2.32e-30	2.06372e-29	-0.3099	0.02723	-0.363271	-0.256529	5.181e-30	4.60868e-29	-0.3095	0.02732	-0.363047	-0.255953	9.106e-30	7.82707e-29	-0.308	0.02686	-0.360646	-0.255354	1.933e-30	1.7397e-29
	Age at menarche	-0.1568	0.02028	-0.196549	-0.117051	1.059e-14	4.01057e-14	-0.1578	0.0204	-0.197784	-0.117816	1.041e-14	3.96201e-14	-0.1577	0.02048	-0.197841	-0.117559	1.327e-14	4.97625e-14	-0.157	0.02015	-0.196494	-0.117506	6.577e-15	2.54111e-14
	Age at menopause (last menstrual period)	-0.09259	0.02443	-0.140473	-0.0447072	0.0001508	0.00025924	-0.09384	0.02447	-0.141801	-0.0458788	0.0001258	0.00021872	-0.09342	0.02455	-0.141538	-0.045302	0.0001413	0.000242364	-0.09312	0.02456	-0.141258	-0.0449824	0.0001499	0.000258274
	Age started oral contraceptive pill	-0.2492	0.03037	-0.308725	-0.189675	2.274e-16	9.77309e-16	-0.2523	0.03036	-0.311806	-0.192794	9.713e-17	4.24597e-16	-0.251	0.03037	-0.310525	-0.191475	1.392e-16	6.00826e-16	-0.2505	0.03032	-0.309927	-0.191073	1.434e-16	6.1978e-16
	Bilateral oophorectomy (both ovaries removed)	0.2273	0.04217	0.144647	0.309953	7.057e-08	1.59251e-07	0.229	0.04258	0.145543	0.312457	7.493e-08	1.6959e-07	0.2292	0.04211	0.146664	0.311736	5.272e-08	1.19676e-07	0.2277	0.04256	0.144282	0.311118	8.776e-08	1.97752e-07
	Diagnoses - main icd10: n92 excessive, frequent and irregular menstruation	0.2852	0.05509	0.177224	0.393176	2.245e-07	4.90693e-07	0.2876	0.05464	0.180506	0.394694	1.403e-07	3.111e-07	0.286	0.05428	0.179611	0.392389	1.368e-07	3.02462e-07	0.2861	0.05546	0.177398	0.394802	2.49e-07	5.44243e-07
	Diagnoses - main icd10: o75 other complications of labour and delivery not elsewhere classified	-0.03394	0.08085	-0.192406	0.124526	0.6746	0.711819	-0.03199	0.08133	-0.191397	0.127417	0.6941	0.731386	-0.03251	0.08076	-0.1908	0.12578	0.6872	0.725114	-0.0338	0.08122	-0.192991	0.125391	0.6773	0.716645
	Ever had hysterectomy (womb removed)	0.2187	0.04102	0.138301	0.299099	9.771e-08	2.17291e-07	0.2177	0.04079	0.137752	0.297648	9.503e-08	2.13818e-07	0.2196	0.04097	0.139299	0.299901	8.305e-08	1.86315e-07	0.2167	0.04091	0.136516	0.296884	1.172e-07	2.61394e-07
	Ever had stillbirth, spontaneous miscarriage or termination	0.1543	0.03633	0.0830932	0.225507	2.173e-05	4.07437e-05	0.1559	0.03667	0.0840268	0.227773	2.116e-05	3.9675e-05	0.1566	0.03658	0.0849032	0.228297	1.869e-05	3.52541e-05	0.1534	0.0364	0.082056	0.224744	2.49e-05	4.65733e-05
	Ever taken oral contraceptive pill	0.02184	0.03809	-0.0528164	0.0964964	0.5664	0.612	0.01618	0.03795	-0.058202	0.090562	0.6699	0.710782	0.02117	0.03835	-0.053996	0.096336	0.5809	0.627214	0.01615	0.03797	-0.0582712	0.0905712	0.6707	0.712479
	Ever used hormone-replacement therapy (hrt)	0.1889	0.03243	0.125337	0.252463	5.714e-09	1.35752e-08	0.1886	0.03242	0.125057	0.252143	5.949e-09	1.40897e-08	0.1899	0.0326	0.126004	0.253796	5.679e-09	1.34503e-08	0.1877	0.0324	0.124196	0.251204	6.885e-09	1.63066e-08
	Had menopause	-0.01146	0.03761	-0.0851756	0.0622556	0.7607	0.792828	-0.01271	0.03767	-0.0865432	0.0611232	0.7359	0.768027	-0.01084	0.03811	-0.0855356	0.0638556	0.776	0.806001	-0.0126	0.0378	-0.086688	0.061488	0.7389	0.771158
	Length of menstrual cycle	-0.01148	0.04412	-0.0979552	0.0749952	0.7946	0.827033	-0.01007	0.04419	-0.0966824	0.0765424	0.8197	0.846249	-0.01255	0.04419	-0.0991624	0.0740624	0.7765	0.806001	-0.009205	0.04421	-0.0958566	0.0774466	0.8351	0.862148
	Medication for cholesterol, blood pressure, diabetes, or take exogenous hormones: oral contraceptive pill or minipill	-0.1038	0.06777	-0.236629	0.0290292	0.1258	0.155976	-0.1093	0.06787	-0.242325	0.0237252	0.1074	0.13447	-0.1083	0.06755	-0.240698	0.024098	0.1088	0.135778	-0.1054	0.06788	-0.238445	0.0276448	0.1205	0.14989
	Number of children ever born measurement	0.1695	0.05715	0.057486	0.281514	0.003016	0.00461448	0.1709	0.05655	0.060062	0.281738	0.00251	0.00387909	0.171	0.05675	0.05977	0.28223	0.002588	0.00399157	0.1692	0.05709	0.0573036	0.281096	0.003035	0.00465286
	Number of children fathered	0.1354	0.03004	0.0765216	0.194278	6.57e-06	1.28873e-05	0.1357	0.03005	0.076802	0.194598	6.317e-06	1.24426e-05	0.1361	0.02987	0.0775548	0.194645	5.256e-06	1.04437e-05	0.1349	0.0304	0.075316	0.194484	9.052e-06	1.77104e-05
	Number of live births	0.1278	0.02582	0.0771928	0.178407	7.402e-07	1.55993e-06	0.1296	0.02569	0.0792476	0.179952	4.554e-07	9.67725e-07	0.1288	0.02571	0.0784084	0.179192	5.441e-07	1.15621e-06	0.1288	0.02584	0.0781536	0.179446	6.188e-07	1.31131e-06
	Number of pregnancy terminations	-0.006916	0.04036	-0.0860216	0.0721896	0.8639	0.889789	-0.009427	0.04083	-0.0894538	0.0705998	0.8174	0.845015	-0.008224	0.04065	-0.087898	0.07145	0.8397	0.866897	-0.008584	0.04033	-0.0876308	0.0704628	0.8315	0.859591
	Operation code: bilateral oophorectomy	0.2147	0.04142	0.133517	0.295883	2.18e-07	4.77851e-07	0.2168	0.04226	0.13397	0.29963	2.89e-07	6.21025e-07	0.2172	0.04243	0.134037	0.300363	3.061e-07	6.57771e-07	0.2145	0.04155	0.133062	0.295938	2.434e-07	5.33527e-07
	Infancy and Puberty
	Adopted as a child	0.1639	0.04858	0.0686832	0.259117	0.0007438	0.00120552	0.1646	0.04846	0.0696184	0.259582	0.00068	0.00111392	0.1646	0.04862	0.0693048	0.259895	0.0007093	0.00115696	0.1635	0.04861	0.0682244	0.258776	0.0007677	0.00124955
	Breastfed as a baby	-0.2033	0.02888	-0.259905	-0.146695	1.956e-12	6.08268e-12	-0.2041	0.02875	-0.26045	-0.14775	1.265e-12	4.03219e-12	-0.2043	0.029	-0.26114	-0.14746	1.85e-12	5.8002e-12	-0.2023	0.02897	-0.259081	-0.145519	2.88e-12	8.88387e-12
	Infant head circumference	-0.06626	0.04692	-0.158223	0.0257032	0.1579	0.19327	-0.06536	0.04677	-0.157029	0.0263092	0.1623	0.198022	-0.06538	0.04633	-0.156187	0.0254268	0.1582	0.193637	-0.06616	0.04707	-0.158417	0.0260972	0.1599	0.195718
	Relative age of first facial hair	-0.1204	0.02113	-0.161815	-0.0789852	1.215e-08	2.85115e-08	-0.1197	0.02154	-0.161918	-0.0774816	2.7e-08	6.24018e-08	-0.1206	0.02133	-0.162407	-0.0787932	1.566e-08	3.65241e-08	-0.1191	0.02127	-0.160789	-0.0774108	2.146e-08	5.00515e-08
	Relative age voice broke	-0.1697	0.02743	-0.223463	-0.115937	6.186e-10	1.58802e-09	-0.1699	0.02752	-0.223839	-0.115961	6.716e-10	1.72407e-09	-0.1704	0.02744	-0.224182	-0.116618	5.253e-10	1.35762e-09	-0.1688	0.02744	-0.222582	-0.115018	7.631e-10	1.95241e-09
	Lung Function
	Bring up phlegm/sputum/mucus on most days	0.2309	0.04763	0.137545	0.324255	1.254e-06	2.61392e-06	0.2311	0.04682	0.139333	0.322867	7.981e-07	1.68195e-06	0.2324	0.04691	0.140456	0.324344	7.239e-07	1.52557e-06	0.2294	0.04763	0.136045	0.322755	1.47e-06	3.05584e-06
	Childhood asthma (age<16)	0.2687	0.07044	0.130638	0.406762	0.0001361	0.000235558	0.2708	0.07069	0.132248	0.409352	0.0001274	0.000220846	0.2725	0.07106	0.133222	0.411778	0.0001256	0.000216894	0.2679	0.0703	0.130112	0.405688	0.0001387	0.000239516
	Cough on most days	0.1792	0.03839	0.103956	0.254444	3.059e-06	6.19083e-06	0.1789	0.03814	0.104146	0.253654	2.726e-06	5.54625e-06	0.1795	0.03805	0.104922	0.254078	2.396e-06	4.86191e-06	0.1789	0.03838	0.103675	0.254125	3.146e-06	6.3669e-06
	Forced expiratory volume in 1-second (fev1)	-0.1383	0.01793	-0.173443	-0.103157	1.215e-14	4.55625e-14	-0.1393	0.01814	-0.174854	-0.103746	1.555e-14	5.83125e-14	-0.1383	0.01784	-0.173266	-0.103334	9.262e-15	3.56052e-14	-0.1395	0.01812	-0.175015	-0.103985	1.364e-14	5.09005e-14
	Forced expiratory volume in 1-second (fev1), best measure	-0.1369	0.01897	-0.174081	-0.0997188	5.325e-13	1.76347e-12	-0.1379	0.01908	-0.175297	-0.100503	4.95e-13	1.6536e-12	-0.1372	0.01886	-0.174166	-0.100234	3.482e-13	1.17864e-12	-0.1375	0.01906	-0.174858	-0.100142	5.46e-13	1.81604e-12
	Forced expiratory volume in 1-second (fev1), predicted	-0.09701	0.02015	-0.136504	-0.057516	1.478e-06	3.06415e-06	-0.09716	0.02007	-0.136497	-0.0578228	1.297e-06	2.70356e-06	-0.09688	0.02011	-0.136296	-0.0574644	1.444e-06	2.99366e-06	-0.09721	0.02014	-0.136684	-0.0577356	1.388e-06	2.89324e-06
	Forced expiratory volume in 1-second (fev1), predicted percentage	-0.1108	0.02111	-0.152176	-0.0694244	1.55e-07	3.41715e-07	-0.1108	0.0214	-0.152744	-0.068856	2.224e-07	4.84718e-07	-0.111	0.02119	-0.152532	-0.0694676	1.624e-07	3.57e-07	-0.1108	0.02137	-0.152685	-0.0689148	2.158e-07	4.75755e-07
	Forced vital capacity (fvc)	-0.1635	0.01703	-0.196879	-0.130121	7.728e-22	4.25318e-21	-0.1644	0.01732	-0.198347	-0.130453	2.21e-21	1.18227e-20	-0.1635	0.01703	-0.196879	-0.130121	7.771e-22	4.30784e-21	-0.1646	0.01723	-0.198371	-0.130829	1.221e-21	6.62457e-21
	Forced vital capacity (fvc), best measure	-0.1663	0.01805	-0.201678	-0.130922	3.159e-20	1.58989e-19	-0.1669	0.01829	-0.202748	-0.131052	7.306e-20	3.653e-19	-0.1662	0.01803	-0.201539	-0.130861	3.061e-20	1.54057e-19	-0.1672	0.01818	-0.202833	-0.131567	3.665e-20	1.8325e-19
	Lung function (fev1/fvc)	0.04957	0.01917	0.0119968	0.0871432	0.009718	0.0140801	0.04937	0.01921	0.0117184	0.0870216	0.01018	0.0146938	0.04943	0.01913	0.0119352	0.0869248	0.009774	0.0141344	0.04933	0.01926	0.0115804	0.0870796	0.01043	0.0150546
	Peak expiratory flow (pef)	-0.03259	0.01845	-0.068752	0.003572	0.07727	0.0993471	-0.03294	0.01836	-0.0689256	0.0030456	0.0728	0.0936	-0.03228	0.01824	-0.0680304	0.0034704	0.07682	0.098109	-0.03342	0.01839	-0.0694644	0.0026244	0.06911	0.089306
	Reproduciblity of spirometry measurement using ers/ats criteria	0.01167	0.03501	-0.0569496	0.0802896	0.7388	0.772097	0.01202	0.03528	-0.0571288	0.0811688	0.7334	0.766463	0.0115	0.03527	-0.0576292	0.0806292	0.7443	0.777524	0.01277	0.03494	-0.0557124	0.0812524	0.7147	0.749994
	Used an inhaler for chest within last hour	0.1717	0.07724	0.0203096	0.32309	0.0262	0.0357273	0.1713	0.0774	0.019596	0.323004	0.02691	0.036761	0.1724	0.0779	0.019716	0.325084	0.0269	0.0366165	0.1698	0.07686	0.0191544	0.320446	0.02715	0.0370227
	Wheeze or whistling in the chest in last year	0.2826	0.0233	0.236932	0.328268	7.229e-34	8.50798e-33	0.2859	0.02336	0.240114	0.331686	1.991e-34	2.41764e-33	0.2856	0.02352	0.239501	0.331699	6.263e-34	7.25939e-33	0.2832	0.02342	0.237297	0.329103	1.155e-33	1.35935e-32
	Metabolites
	Ratio of bisallylic groups to double bonds	-0.1883	0.05939	-0.304704	-0.0718956	0.001521	0.00240904	-0.1931	0.06135	-0.313346	-0.072854	0.001645	0.00259469	-0.1932	0.06188	-0.314485	-0.0719152	0.001799	0.00282594	-0.1889	0.05931	-0.305148	-0.0726524	0.001444	0.00229183
	Ratio of bisallylic groups to total fatty acids	-0.1888	0.05938	-0.305185	-0.0724152	0.00148	0.00234896	-0.1937	0.0614	-0.314044	-0.073356	0.001603	0.00253367	-0.1936	0.0616	-0.314336	-0.072864	0.001675	0.00264201	-0.1895	0.0591	-0.305336	-0.073664	0.001343	0.00214487
	Mood and Behaviour
	Depressive symptoms	0.2033	0.02973	0.145029	0.261571	8.006e-12	2.36471e-11	0.205	0.03007	0.146063	0.263937	9.18e-12	2.71147e-11	0.2047	0.02988	0.146135	0.263265	7.318e-12	2.1954e-11	0.2035	0.02987	0.144955	0.262045	9.58e-12	2.79721e-11
	Ever depressed for a whole week	0.1296	0.02788	0.0749552	0.184245	3.35e-06	6.76187e-06	0.129	0.02773	0.0746492	0.183351	3.301e-06	6.6806e-06	0.1292	0.02775	0.07481	0.18359	3.236e-06	6.51458e-06	0.1289	0.02797	0.0740788	0.183721	4.084e-06	8.22174e-06
	Ever highly irritable/argumentative for 2 days	0.25	0.03432	0.182733	0.317267	3.199e-13	1.08285e-12	0.2531	0.03461	0.185264	0.320936	2.622e-13	8.9546e-13	0.2518	0.03464	0.183906	0.319694	3.589e-13	1.20951e-12	0.2514	0.03454	0.183702	0.319098	3.386e-13	1.13609e-12
	Ever manic/hyper for 2 days	0.1372	0.04917	0.0408268	0.233573	0.005275	0.00785092	0.1391	0.04941	0.0422564	0.235944	0.004877	0.00724448	0.1381	0.04932	0.0414328	0.234767	0.005116	0.0075995	0.138	0.04924	0.0414896	0.23451	0.00506	0.00754561
	Ever unenthusiastic/disinterested for a whole week	0.1834	0.02945	0.125678	0.241122	4.762e-10	1.23909e-09	0.1831	0.02949	0.1253	0.2409	5.373e-10	1.38863e-09	0.1841	0.02929	0.126692	0.241508	3.247e-10	8.47766e-10	0.1821	0.02951	0.12426	0.23994	6.766e-10	1.73691e-09
	Family relationship satisfaction	-0.03305	0.02939	-0.0906544	0.0245544	0.2608	0.304134	-0.03436	0.02916	-0.0915136	0.0227936	0.2387	0.282234	-0.03372	0.02951	-0.0915596	0.0241196	0.2532	0.296628	-0.03375	0.029	-0.09059	0.02309	0.2444	0.287758
	Fed-up feelings	0.2364	0.01989	0.197416	0.275384	1.356e-32	1.42101e-31	0.2389	0.02012	0.199465	0.278335	1.632e-32	1.734e-31	0.2382	0.02014	0.198726	0.277674	2.715e-32	2.7693e-31	0.2371	0.01991	0.198076	0.276124	1.114e-32	1.2003e-31
	Frequency of depressed mood in last 2 weeks	0.2261	0.02254	0.181922	0.270278	1.151e-23	7.04412e-23	0.2261	0.02278	0.181451	0.270749	3.3e-23	2.03589e-22	0.2264	0.02265	0.182006	0.270794	1.636e-23	1.00931e-22	0.2255	0.02254	0.181322	0.269678	1.477e-23	9.11214e-23
	Frequency of tenseness / restlessness in last 2 weeks	0.2204	0.02548	0.170459	0.270341	5.105e-18	2.3813e-17	0.2202	0.02555	0.170122	0.270278	6.805e-18	3.17428e-17	0.2204	0.02539	0.170636	0.270164	4.041e-18	1.89654e-17	0.2196	0.02548	0.169659	0.269541	6.756e-18	3.13233e-17
	Frequency of tiredness / lethargy in last 2 weeks	0.3068	0.02074	0.26615	0.34745	1.603e-49	2.85185e-48	0.3073	0.02072	0.266689	0.347911	8.671e-50	1.57936e-48	0.3083	0.02066	0.267806	0.348794	2.324e-50	4.233e-49	0.3058	0.02078	0.265071	0.346529	5.392e-49	9.37473e-48
	Frequency of unenthusiasm / disinterest in last 2 weeks	0.2735	0.02448	0.225519	0.321481	5.46e-29	4.59e-28	0.2742	0.02473	0.225729	0.322671	1.393e-28	1.17104e-27	0.274	0.02465	0.225686	0.322314	1.062e-28	8.73581e-28	0.2737	0.0245	0.22568	0.32172	5.821e-29	4.89348e-28
	Friendships satisfaction	-0.06541	0.02914	-0.122524	-0.0082956	0.02479	0.0339863	-0.06665	0.02927	-0.124019	-0.0092808	0.0228	0.0313142	-0.06627	0.02949	-0.12407	-0.0084696	0.02462	0.0337532	-0.0661	0.02886	-0.122666	-0.0095344	0.02201	0.0303381
	Guilty feelings	0.05969	0.02227	0.0160408	0.103339	0.007368	0.0107979	0.06124	0.02226	0.0176104	0.10487	0.005942	0.00875844	0.06099	0.02231	0.0172624	0.104718	0.006262	0.00917707	0.0599	0.02221	0.0163684	0.103432	0.006994	0.0102695
	Handedness (chirality/laterality): left-handed	0.01744	0.0387	-0.058412	0.093292	0.6523	0.692107	0.01503	0.03878	-0.0609788	0.0910388	0.6984	0.734905	0.01617	0.03868	-0.0596428	0.0919828	0.6759	0.715164	0.01587	0.03853	-0.0596488	0.0913888	0.6805	0.719037
	Handedness (chirality/laterality): right-handed	-0.02534	0.03766	-0.0991536	0.0484736	0.501	0.548305	-0.02418	0.03817	-0.0989932	0.0506332	0.5263	0.57435	-0.02515	0.03818	-0.0999828	0.0496828	0.51	0.558155	-0.02413	0.03779	-0.0981984	0.0499384	0.5232	0.569343
	Handedness (chirality/laterality): use both right and left hands equally	0.1295	0.06884	-0.0054264	0.264426	0.05985	0.0781318	0.1296	0.06912	-0.0058752	0.265075	0.06077	0.079063	0.1305	0.06879	-0.0043284	0.265328	0.05779	0.0754426	0.129	0.06896	-0.0061616	0.264162	0.06147	0.080136
	Happiness	0.01841	0.02968	-0.0397628	0.0765828	0.5351	0.582292	0.01864	0.02985	-0.039866	0.077146	0.5324	0.579354	0.01871	0.02976	-0.0396196	0.0770396	0.5295	0.576198	0.01786	0.02972	-0.0403912	0.0761112	0.5478	0.59274
	Irritability	0.09203	0.02001	0.0528104	0.13125	4.258e-06	8.54953e-06	0.09286	0.02008	0.0535032	0.132217	3.747e-06	7.50381e-06	0.09206	0.01999	0.0528796	0.13124	4.125e-06	8.2608e-06	0.09252	0.02005	0.053222	0.131818	3.955e-06	7.98305e-06
	Loneliness, isolation	0.2396	0.02549	0.18964	0.28956	5.57e-21	2.85977e-20	0.2415	0.02545	0.191618	0.291382	2.295e-21	1.21922e-20	0.2414	0.02556	0.191302	0.291498	3.55e-21	1.8601e-20	0.2398	0.02538	0.190055	0.289545	3.466e-21	1.84131e-20
	Miserableness	0.1833	0.022	0.14018	0.22642	7.961e-17	3.46032e-16	0.1853	0.02211	0.141964	0.228636	5.331e-17	2.35735e-16	0.1847	0.02197	0.141639	0.227761	4.299e-17	1.901e-16	0.1838	0.02209	0.140504	0.227096	8.624e-17	3.79159e-16
	Mood swings	0.2209	0.0201	0.181504	0.260296	4.353e-28	3.50531e-27	0.222	0.0201	0.182604	0.261396	2.349e-28	1.91169e-27	0.2217	0.02001	0.18248	0.26092	1.521e-28	1.23784e-27	0.2209	0.02005	0.181602	0.260198	3.091e-28	2.51555e-27
	Morning/evening person (chronotype)	-0.0284	0.01578	-0.0593288	0.0025288	0.07192	0.0927804	-0.02816	0.01596	-0.0594416	0.0031216	0.07769	0.099386	-0.029	0.01584	-0.0600464	0.0020464	0.06722	0.0868637	-0.02768	0.01593	-0.0589028	0.0035428	0.08237	0.105727
	Neo-conscientiousness	-0.1102	0.07553	-0.258239	0.0378388	0.1445	0.178007	-0.1184	0.07719	-0.269692	0.0328924	0.1249	0.154609	-0.1169	0.07738	-0.268565	0.0347648	0.1308	0.161651	-0.1125	0.07579	-0.261048	0.0360484	0.1377	0.170179
	Neo-openness to experience	-0.00537	0.05894	-0.120892	0.110152	0.9274	0.943432	-0.004613	0.05916	-0.120567	0.111341	0.9378	0.951481	-0.005458	0.05896	-0.12102	0.110104	0.9262	0.939712	-0.004647	0.05938	-0.121032	0.111738	0.9376	0.952542
	Nervous feelings	-0.02236	0.01868	-0.0589728	0.0142528	0.2313	0.273908	-0.02344	0.01873	-0.0601508	0.0132708	0.2109	0.250915	-0.02355	0.01888	-0.0605548	0.0134548	0.2122	0.252855	-0.02261	0.01864	-0.0591444	0.0139244	0.2251	0.267809
	Neuroticism	0.1149	0.01984	0.0760136	0.153786	6.992e-09	1.65089e-08	0.1159	0.01992	0.0768568	0.154943	5.973e-09	1.41029e-08	0.1153	0.02	0.0761	0.1545	8.215e-09	1.93965e-08	0.1154	0.01979	0.0766116	0.154188	5.545e-09	1.31737e-08
	Neuroticism score	0.129	0.01856	0.0926224	0.165378	3.732e-12	1.13744e-11	0.13	0.01873	0.0932892	0.166711	3.931e-12	1.20772e-11	0.1294	0.01864	0.0928656	0.165934	3.83e-12	1.17669e-11	0.1292	0.01854	0.0928616	0.165538	3.159e-12	9.70536e-12
	Number of depression episodes	-0.01168	0.06358	-0.136297	0.112937	0.8543	0.88197	-0.009396	0.06399	-0.134816	0.116024	0.8833	0.903375	-0.01138	0.06396	-0.136742	0.113982	0.8588	0.88542	-0.009534	0.06323	-0.133465	0.114397	0.8801	0.901307
	Risk taking	0.06719	0.02062	0.0267748	0.107605	0.001119	0.00179462	0.06702	0.02079	0.0262716	0.107768	0.001266	0.00201769	0.06777	0.02027	0.0280408	0.107499	0.0008287	0.00134029	0.0663	0.02077	0.0255908	0.107009	0.001413	0.00224729
	Seen a psychiatrist for nerves, anxiety, tension or depression	0.1127	0.02317	0.0672868	0.158113	1.14e-06	2.38279e-06	0.113	0.02348	0.0669792	0.159021	1.496e-06	3.10989e-06	0.1131	0.0234	0.067236	0.158964	1.343e-06	2.79183e-06	0.1125	0.02326	0.0669104	0.15809	1.327e-06	2.77365e-06
	Seen doctor (gp) for nerves, anxiety, tension or depression	0.1758	0.01909	0.138384	0.213216	3.269e-20	1.6345e-19	0.1769	0.01911	0.139444	0.214356	2.162e-20	1.08811e-19	0.1766	0.01918	0.139007	0.214193	3.319e-20	1.6595e-19	0.1762	0.01908	0.138803	0.213597	2.509e-20	1.26275e-19
	Sensitivity / hurt feelings	0.1263	0.02036	0.0863944	0.166206	5.585e-10	1.44342e-09	0.1276	0.02048	0.0874592	0.167741	4.629e-10	1.20448e-09	0.1273	0.02041	0.0872964	0.167304	4.457e-10	1.15973e-09	0.1271	0.02036	0.0871944	0.167006	4.255e-10	1.11095e-09
	Suffer from 'nerves'	0.05222	0.02026	0.0125104	0.0919296	0.009943	0.0143517	0.05129	0.02036	0.0113844	0.0911956	0.01177	0.0169537	0.052	0.02041	0.0119964	0.0920036	0.01084	0.0155583	0.05123	0.02014	0.0117556	0.0907044	0.01098	0.0158186
	Tense / 'highly strung'	0.06912	0.01876	0.0323504	0.10589	0.0002289	0.000387408	0.06898	0.01865	0.032426	0.105534	0.0002176	0.000368283	0.0687	0.01873	0.0319892	0.105411	0.0002443	0.000411651	0.06902	0.01877	0.0322308	0.105809	0.0002356	0.000397868
	Worrier / anxious feelings	0.03321	0.01812	-0.0023052	0.0687252	0.06677	0.0865747	0.03242	0.01804	-0.0029384	0.0677784	0.07234	0.0931652	0.03205	0.01794	-0.0031124	0.0672124	0.07394	0.0947472	0.03335	0.01821	-0.0023416	0.0690416	0.06706	0.0868036
	Worry too long after embarrassment	-0.01693	0.01833	-0.0528568	0.0189968	0.3557	0.40553	-0.01612	0.01835	-0.052086	0.019846	0.3797	0.432248	-0.01704	0.01843	-0.0531628	0.0190828	0.3554	0.405793	-0.01609	0.01819	-0.0517424	0.0195624	0.3764	0.427854
	Neurology
	Alzheimer's disease	-0.1038	0.05093	-0.203623	-0.0039772	0.04153	0.0554458	-0.104	0.05051	-0.203	-0.0050004	0.03955	0.0528024	-0.1048	0.05075	-0.20427	-0.00533	0.03885	0.0517774	-0.1029	0.05082	-0.202507	-0.0032928	0.04288	0.05695
	Amyotrophic lateral sclerosis	0.000682	0.05344	-0.10406	0.105424	0.9898	0.992695	0.0004303	0.05432	-0.106037	0.106898	0.9937	0.996305	0.00171	0.05374	-0.10362	0.10704	0.9746	0.983428	-0.0002673	0.05373	-0.105578	0.105043	0.996	0.9973
	Autism spectrum disorder	0.00109	0.0256	-0.049086	0.051266	0.966	0.974921	-0.00021	0.02533	-0.0498568	0.0494368	0.9934	0.996305	0.0003783	0.02517	-0.0489549	0.0497115	0.988	0.99189	0.0004693	0.02571	-0.0499223	0.0508609	0.9854	0.99058
	Bipolar disorder	-0.02409	0.02301	-0.0691896	0.0210096	0.2951	0.342567	-0.02331	0.02317	-0.0687232	0.0221032	0.3145	0.362338	-0.02327	0.02324	-0.0688204	0.0222804	0.3167	0.365423	-0.02461	0.02306	-0.0698076	0.0205876	0.2859	0.331384
	Caudate volume	0.03474	0.04072	-0.0450712	0.114551	0.3936	0.443452	0.03441	0.04093	-0.0458128	0.114633	0.4006	0.451339	0.03643	0.04113	-0.0441848	0.117045	0.3758	0.425277	0.03331	0.04052	-0.0461092	0.112729	0.411	0.461468
	Cerebral aneurysm	0.09867	0.0621	-0.023046	0.220386	0.1121	0.140354	0.09587	0.06124	-0.0241604	0.2159	0.1175	0.145921	0.09736	0.06171	-0.0235916	0.218312	0.1146	0.142551	0.09735	0.06166	-0.0235036	0.218204	0.1144	0.142767
	Hippocampus volume	-0.05045	0.05784	-0.163816	0.0629164	0.3831	0.432259	-0.05047	0.05839	-0.164914	0.0639744	0.3874	0.439053	-0.05027	0.05815	-0.164244	0.063704	0.3873	0.437643	-0.05052	0.05806	-0.164318	0.0632776	0.3842	0.435427
	Mean time to correctly identify matches	-0.02939	0.01913	-0.0668848	0.0081048	0.1245	0.154614	-0.02888	0.01928	-0.0666688	0.0089088	0.1341	0.165196	-0.02943	0.01934	-0.0673364	0.0084764	0.128	0.158447	-0.02855	0.01918	-0.0661428	0.0090428	0.1365	0.168968
	Nucleus accumbens volume	-0.01169	0.06836	-0.145676	0.122296	0.8642	0.889789	-0.01112	0.06936	-0.147066	0.124826	0.8727	0.897333	-0.009985	0.06894	-0.145107	0.125137	0.8848	0.904909	-0.01274	0.06869	-0.147372	0.121892	0.8529	0.878154
	Number of incorrect matches in round	-0.00254	0.01973	-0.0412108	0.0361308	0.8976	0.916774	-0.003041	0.01964	-0.0415354	0.0354534	0.8769	0.900441	-0.003142	0.01946	-0.0412836	0.0349996	0.8717	0.896304	-0.002422	0.01976	-0.0411516	0.0363076	0.9025	0.92055
	Pallidum volume	-0.03296	0.0529	-0.136644	0.070724	0.5332	0.581051	-0.03189	0.05343	-0.136613	0.0728328	0.5506	0.595878	-0.03147	0.05326	-0.13586	0.0729196	0.5546	0.6018	-0.03268	0.05279	-0.136148	0.0707884	0.5359	0.581509
	Parkinson's disease	-0.05876	0.0318	-0.121088	0.003568	0.06462	0.0840719	-0.06033	0.03181	-0.122678	0.0020176	0.0579	0.0754574	-0.05991	0.03182	-0.122277	0.0024572	0.05974	0.0778554	-0.05955	0.03184	-0.121956	0.0028564	0.06149	0.080136
	Prospective memory result	0.1124	0.0268	0.059872	0.164928	2.758e-05	5.1335e-05	0.1121	0.02689	0.0593956	0.164804	3.031e-05	5.61432e-05	0.1135	0.02684	0.0608936	0.166106	2.359e-05	4.41231e-05	0.1112	0.02691	0.0584564	0.163944	3.555e-05	6.55319e-05
	Putamen volume	-0.09836	0.04248	-0.181621	-0.0150992	0.0206	0.0285489	-0.0974	0.04267	-0.181033	-0.0137668	0.02247	0.0310281	-0.09769	0.04288	-0.181735	-0.0136452	0.0227	0.0312329	-0.09806	0.04226	-0.18089	-0.0152304	0.02031	0.0280454
	Schizophrenia	-0.0454	0.01809	-0.0808564	-0.0099436	0.01209	0.0172553	-0.04439	0.0182	-0.080062	-0.008718	0.01474	0.0208046	-0.04459	0.01804	-0.0799484	-0.0092316	0.01347	0.0190825	-0.04538	0.01821	-0.0810716	-0.0096884	0.0127	0.0181259
	Thalamus volume	-0.1086	0.05983	-0.225867	0.0086668	0.06936	0.0897807	-0.1086	0.05979	-0.225788	0.0085884	0.0694	0.0896807	-0.1086	0.06026	-0.22671	0.0095096	0.07146	0.0918771	-0.1083	0.0598	-0.225508	0.008908	0.07026	0.090639
	Pain and Skeletal
	Back pain for 3+ months	0.2417	0.03975	0.16379	0.31961	1.203e-09	3.04733e-09	0.2432	0.03996	0.164878	0.321522	1.16e-09	2.90951e-09	0.2431	0.03979	0.165112	0.321088	1.009e-09	2.53077e-09	0.2414	0.03972	0.163549	0.319251	1.219e-09	3.07767e-09
	Chest pain or discomfort	0.4433	0.02018	0.403747	0.482853	6.073e-107	5.16205e-105	0.4423	0.01999	0.40312	0.48148	1.626e-108	1.3821e-106	0.4445	0.02023	0.404849	0.484151	5.661e-107	4.81185e-105	0.4411	0.0201	0.401704	0.480496	9.796e-107	8.3266e-105
	Chest pain or discomfort walking normally	0.4504	0.03788	0.376155	0.524645	1.322e-32	1.40462e-31	0.4502	0.03837	0.374995	0.525405	8.541e-32	8.48554e-31	0.451	0.03835	0.375834	0.526166	6.337e-32	6.21513e-31	0.4493	0.03776	0.37529	0.52331	1.186e-32	1.26013e-31
	Femoral neck bone mineral density	0.007805	0.03054	-0.0520534	0.0676634	0.7983	0.828629	0.007199	0.03077	-0.0531102	0.0675082	0.815	0.843674	0.006974	0.03082	-0.0534332	0.0673812	0.821	0.849885	0.007628	0.03025	-0.051662	0.066918	0.8009	0.830201
	Forearm bone mineral density	0.1065	0.07708	-0.0445768	0.257577	0.1671	0.203878	0.1059	0.07737	-0.0457452	0.257545	0.171	0.207973	0.1021	0.0768	-0.048428	0.252628	0.1837	0.220853	0.109	0.07774	-0.0433704	0.26137	0.1608	0.196505
	Fracture resulting from simple fall	0.1394	0.06257	0.0167628	0.262037	0.02587	0.0353403	0.1463	0.06446	0.0199584	0.272642	0.02325	0.031875	0.1426	0.06325	0.01863	0.26657	0.02413	0.0331408	0.1429	0.06339	0.0186556	0.267144	0.02414	0.0331546
	Fractured bone site(s): ankle	0.1511	0.05667	0.0400268	0.262173	0.00768	0.0112122	0.1529	0.05623	0.0426892	0.263111	0.006544	0.00959034	0.1533	0.05607	0.0434028	0.263197	0.006251	0.00917707	0.1505	0.0567	0.039368	0.261632	0.007936	0.011586
	Fractured bone site(s): arm	0.09316	0.06983	-0.0437068	0.230027	0.1822	0.220543	0.09072	0.06865	-0.043834	0.225274	0.1864	0.224561	0.09291	0.06852	-0.0413892	0.227209	0.1751	0.212284	0.09081	0.06974	-0.0458804	0.2275	0.1929	0.231662
	Fractured bone site(s): leg	0.1142	0.09541	-0.0728036	0.301204	0.2313	0.273908	0.1107	0.09618	-0.0778128	0.299213	0.2497	0.293878	0.1136	0.09716	-0.0768336	0.304034	0.2423	0.286049	0.1095	0.09425	-0.07523	0.29423	0.2455	0.288491
	Fractured bone site(s): other bones	0.1344	0.03969	0.0566076	0.212192	0.0007094	0.0011558	0.1309	0.03989	0.0527156	0.209084	0.001036	0.00167556	0.1333	0.04004	0.0548216	0.211778	0.0008734	0.0014096	0.1319	0.03973	0.0540292	0.209771	0.0008966	0.00145318
	Fractured bone site(s): spine	0.06023	0.1129	-0.161054	0.281514	0.5939	0.638609	0.06282	0.1126	-0.157876	0.283516	0.5767	0.621374	0.05862	0.1132	-0.163252	0.280492	0.6045	0.646404	0.0636	0.1111	-0.154156	0.281356	0.5672	0.612
	Fractured bone site(s): wrist	0.02276	0.04543	-0.0662828	0.111803	0.6164	0.656749	0.02395	0.04557	-0.0653672	0.113267	0.5992	0.643803	0.02482	0.04539	-0.0641444	0.113784	0.5845	0.629778	0.02188	0.04548	-0.0672608	0.111021	0.6304	0.672603
	Fractured/broken bones in last 5 years	0.1177	0.02958	0.0597232	0.175677	6.972e-05	0.000124037	0.1161	0.02958	0.0581232	0.174077	8.656e-05	0.000152577	0.1181	0.02977	0.0597508	0.176449	7.314e-05	0.000130121	0.1158	0.02951	0.0579604	0.17364	8.683e-05	0.000152701
	Headaches for 3+ months	-0.006148	0.0395	-0.083568	0.071272	0.8763	0.898133	-0.004426	0.03976	-0.0823556	0.0735036	0.9114	0.927156	-0.004595	0.03966	-0.0823286	0.0731386	0.9078	0.923493	-0.005539	0.03983	-0.0836058	0.0725278	0.8894	0.909614
	Heel bone mineral density (bmd) t-score, automated	0.04627	0.01781	0.0113624	0.0811776	0.009362	0.0136158	0.04763	0.01802	0.0123108	0.0829492	0.008225	0.0120079	0.04701	0.01812	0.0114948	0.0825252	0.009489	0.0137744	0.0468	0.01793	0.0116572	0.0819428	0.009035	0.0131403
	Knee pain for 3+ months	0.1236	0.05068	0.0242672	0.222933	0.01472	0.0207	0.1238	0.05071	0.0244084	0.223192	0.01466	0.0207299	0.1237	0.05083	0.0240732	0.223327	0.01493	0.021034	0.1235	0.05086	0.0238144	0.223186	0.0152	0.021375
	Leg pain on walking	0.3757	0.03447	0.308139	0.443261	1.188e-27	9.46687e-27	0.3757	0.03422	0.308629	0.442771	4.882e-28	3.93129e-27	0.3772	0.03441	0.309756	0.444644	5.968e-28	4.75575e-27	0.3738	0.03448	0.306219	0.441381	2.146e-27	1.71009e-26
	Lumbar spine bone mineral density	0.0467	0.03311	-0.0181956	0.111596	0.1584	0.193572	0.04778	0.03339	-0.0176644	0.113224	0.1524	0.187136	0.04627	0.0336	-0.019586	0.112126	0.1685	0.204932	0.04776	0.03317	-0.0172532	0.112773	0.1499	0.184067
	Neck/shoulder pain for 3+ months	0.1823	0.0461	0.091944	0.272656	7.683e-05	0.000135739	0.1818	0.04605	0.091542	0.272058	7.904e-05	0.000139643	0.1829	0.04633	0.0920932	0.273707	7.933e-05	0.000139472	0.1816	0.04592	0.0915968	0.271603	7.642e-05	0.000135641
	Pain type(s) experienced in last month: back pain	0.283	0.02676	0.23055	0.33545	3.844e-26	2.883e-25	0.2839	0.02719	0.230608	0.337192	1.64e-25	1.15101e-24	0.2847	0.02704	0.231702	0.337698	6.126e-26	4.50614e-25	0.2821	0.02697	0.229239	0.334961	1.31e-25	9.45425e-25
	Pain type(s) experienced in last month: facial pain	0.1944	0.04831	0.0997124	0.289088	5.714e-05	0.000103583	0.1959	0.04786	0.102094	0.289706	4.269e-05	7.81288e-05	0.1961	0.04824	0.10155	0.29065	4.814e-05	8.7268e-05	0.1952	0.04795	0.101218	0.289182	4.699e-05	8.57932e-05
	Pain type(s) experienced in last month: headache	0.04362	0.02597	-0.0072812	0.0945212	0.09301	0.117608	0.04501	0.02632	-0.0065772	0.0965972	0.08719	0.110982	0.04496	0.02632	-0.0066272	0.0965472	0.08759	0.111306	0.04348	0.02592	-0.0073232	0.0942832	0.09341	0.118505
	Pain type(s) experienced in last month: hip pain	0.33	0.02846	0.274218	0.385782	4.361e-31	4.06849e-30	0.3329	0.02854	0.276962	0.388838	1.933e-31	1.87183e-30	0.3331	0.02843	0.277377	0.388823	1.089e-31	1.04136e-30	0.3305	0.02873	0.274189	0.386811	1.221e-30	1.11198e-29
	Pain type(s) experienced in last month: knee pain	0.2633	0.02545	0.213418	0.313182	4.345e-25	2.99453e-24	0.2656	0.0257	0.215228	0.315972	4.789e-25	3.24211e-24	0.265	0.02551	0.215	0.315	2.783e-25	1.91801e-24	0.264	0.02555	0.213922	0.314078	4.855e-25	3.34601e-24
	Pain type(s) experienced in last month: neck or shoulder pain	0.2863	0.02421	0.238848	0.333752	2.85e-32	2.907e-31	0.2875	0.02422	0.240029	0.334971	1.655e-32	1.73435e-31	0.2877	0.02409	0.240484	0.334916	7.138e-33	7.58413e-32	0.2859	0.02411	0.238644	0.333156	1.975e-32	2.0145e-31
	Pain type(s) experienced in last month: none of the above	-0.279	0.02754	-0.332978	-0.225022	3.935e-24	2.50856e-23	-0.2818	0.02772	-0.336131	-0.227469	2.851e-24	1.86412e-23	-0.2814	0.02758	-0.335457	-0.227343	1.93e-24	1.25123e-23	-0.2796	0.02755	-0.333598	-0.225602	3.364e-24	2.14455e-23
	Pain type(s) experienced in last month: pain all over the body	0.3727	0.04909	0.276484	0.468916	3.138e-14	1.1486e-13	0.3733	0.04899	0.27728	0.46932	2.527e-14	9.29401e-14	0.3736	0.04862	0.278305	0.468895	1.541e-14	5.72265e-14	0.3722	0.04905	0.276062	0.468338	3.246e-14	1.18813e-13
	Pain type(s) experienced in last month: stomach or abdominal pain	0.2528	0.02993	0.194137	0.311463	3.019e-17	1.33499e-16	0.2532	0.03002	0.194361	0.312039	3.327e-17	1.48839e-16	0.253	0.03005	0.194102	0.311898	3.813e-17	1.70582e-16	0.2527	0.02994	0.194018	0.311382	3.16e-17	1.39734e-16
	Smoking
	Age of smoking initiation	-0.262	0.02656	-0.314058	-0.209942	5.933e-23	3.54589e-22	-0.2636	0.02674	-0.31601	-0.21119	6.118e-23	3.60021e-22	-0.2632	0.0266	-0.315336	-0.211064	4.438e-23	2.63184e-22	-0.2623	0.02663	-0.314495	-0.210105	6.668e-23	3.98517e-22
	Cigarettes per day	0.2904	0.02781	0.235892	0.344908	1.58e-25	1.12963e-24	0.2909	0.02752	0.236961	0.344839	4.027e-26	2.99093e-25	0.2919	0.02781	0.237392	0.346408	8.92e-26	6.43755e-25	0.2896	0.02781	0.235092	0.344108	2.14e-25	1.53e-24
	Cigarettes smoked per day	0.2904	0.02781	0.235892	0.344908	1.599e-25	1.13263e-24	0.2909	0.02753	0.236941	0.344859	4.328e-26	3.18358e-25	0.2919	0.02782	0.237373	0.346427	9.41e-26	6.72771e-25	0.2896	0.02784	0.235034	0.344166	2.445e-25	1.73187e-24
	Current tobacco smoking	0.2323	0.02175	0.18967	0.27493	1.221e-26	9.435e-26	0.2357	0.02169	0.193188	0.278212	1.631e-27	1.2863e-26	0.2346	0.02159	0.192284	0.276916	1.7e-27	1.32704e-26	0.2333	0.02173	0.190709	0.275891	6.929e-27	5.40886e-26
	Ever smoked	0.1224	0.0204	0.082416	0.162384	1.941e-09	4.77449e-09	0.1251	0.02033	0.0852532	0.164947	7.568e-10	1.93629e-09	0.1247	0.0203	0.084912	0.164488	8.091e-10	2.06321e-09	0.1229	0.02039	0.0829356	0.162864	1.697e-09	4.20131e-09
	Ever stopped smoking for 6+ months	0.2537	0.06123	0.133689	0.373711	3.421e-05	6.29102e-05	0.2544	0.06149	0.13388	0.37492	3.524e-05	6.48043e-05	0.2531	0.06178	0.132011	0.374189	4.203e-05	7.69209e-05	0.2542	0.06095	0.134738	0.373662	3.029e-05	5.61062e-05
	Exposure to tobacco smoke at home	0.3384	0.03563	0.268565	0.408235	2.157e-21	1.16205e-20	0.3409	0.03562	0.271085	0.410715	1.091e-21	6.04793e-21	0.3394	0.03562	0.269585	0.409215	1.582e-21	8.6445e-21	0.3397	0.03592	0.269297	0.410103	3.209e-21	1.7167e-20
	Exposure to tobacco smoke outside home	0.2492	0.02533	0.199553	0.298847	7.71e-23	4.57221e-22	0.251	0.02544	0.201138	0.300862	5.845e-23	3.46622e-22	0.2501	0.02541	0.200296	0.299904	7.246e-23	4.26399e-22	0.25	0.02531	0.200392	0.299608	5.318e-23	3.20336e-22
	Former vs current smoker	-0.2834	0.05002	-0.381439	-0.185361	1.471e-08	3.43084e-08	-0.2817	0.04981	-0.379328	-0.184072	1.547e-08	3.61913e-08	-0.2842	0.04965	-0.381514	-0.186886	1.04e-08	2.448e-08	-0.281	0.04996	-0.378922	-0.183078	1.872e-08	4.37945e-08
	Light smokers, at least 100 smokes in lifetime	0.135	0.02826	0.0796104	0.19039	1.786e-06	3.67282e-06	0.1351	0.02827	0.0796908	0.190509	1.76e-06	3.63892e-06	0.1349	0.02808	0.0798632	0.189937	1.551e-06	3.2068e-06	0.1353	0.02844	0.0795576	0.191042	1.958e-06	4.0483e-06
	Maternal smoking around birth	0.2724	0.02355	0.226242	0.318558	5.944e-31	5.47851e-30	0.2752	0.02377	0.228611	0.321789	5.481e-31	5.05177e-30	0.2743	0.02373	0.227789	0.320811	6.556e-31	5.97064e-30	0.2731	0.0235	0.22704	0.31916	3.089e-31	2.99125e-30
	Number of cigarettes currently smoked daily (current cigarette smokers)	0.2648	0.05837	0.150395	0.379205	5.694e-06	1.12847e-05	0.2672	0.05847	0.152599	0.381801	4.882e-06	9.7006e-06	0.2685	0.05915	0.152566	0.384434	5.657e-06	1.11824e-05	0.2633	0.05824	0.14915	0.37745	6.145e-06	1.21786e-05
	Number of cigarettes previously smoked daily	0.2832	0.03388	0.216795	0.349605	6.315e-17	2.77642e-16	0.284	0.03446	0.216458	0.351542	1.71e-16	7.34916e-16	0.2847	0.03461	0.216864	0.352536	1.949e-16	8.32953e-16	0.2818	0.03391	0.215336	0.348264	9.541e-17	4.14708e-16
	Number of unsuccessful stop-smoking attempts	0.02161	0.03659	-0.0501064	0.0933264	0.5548	0.600314	0.02515	0.0369	-0.047174	0.097474	0.4955	0.543841	0.02398	0.03665	-0.047854	0.095814	0.513	0.560636	0.02299	0.03664	-0.0488244	0.0948044	0.5304	0.576358
	Pack years of smoking	0.3413	0.03099	0.28056	0.40204	3.247e-28	2.64251e-27	0.3439	0.03102	0.283101	0.404699	1.475e-28	1.21331e-27	0.3439	0.03092	0.283297	0.404503	9.816e-29	8.16222e-28	0.3414	0.03097	0.280699	0.402101	2.879e-28	2.36821e-27
	Past tobacco smoking	-0.1708	0.02106	-0.212078	-0.129522	4.998e-16	2.08933e-15	-0.1725	0.02098	-0.213621	-0.131379	1.941e-16	8.29534e-16	-0.1731	0.02093	-0.214123	-0.132077	1.367e-16	5.94179e-16	-0.1704	0.02107	-0.211697	-0.129103	6.065e-16	2.5493e-15
	Smoking behaviors : smoking cessation	-0.0615	0.04328	-0.146329	0.0233288	0.1553	0.190392	-0.06538	0.04342	-0.150483	0.0197232	0.1321	0.163258	-0.06426	0.04323	-0.148991	0.0204708	0.1371	0.168891	-0.06335	0.04316	-0.147944	0.0212436	0.1421	0.175051
	Smoking initiation	0.2224	0.01846	0.186218	0.258582	1.983e-33	2.19854e-32	0.2247	0.0185	0.18844	0.26096	6.018e-34	6.97541e-33	0.2243	0.01852	0.188001	0.260599	9.063e-34	1.03481e-32	0.2227	0.01857	0.186303	0.259097	3.994e-33	4.42813e-32
	Smoking status: current	0.2232	0.02319	0.177748	0.268652	6.212e-22	3.46874e-21	0.2265	0.02308	0.181263	0.271737	9.479e-23	5.53545e-22	0.2256	0.02333	0.179873	0.271327	3.999e-22	2.24944e-21	0.2245	0.02321	0.179008	0.269992	4.071e-22	2.27322e-21
	Smoking status: never	-0.2148	0.02043	-0.254843	-0.174757	7.154e-26	5.16303e-25	-0.2168	0.02046	-0.256902	-0.176698	3.243e-26	2.43525e-25	-0.217	0.02053	-0.257239	-0.176761	4.036e-26	2.99761e-25	-0.2146	0.02044	-0.254662	-0.174538	9.088e-26	6.62126e-25
	Smoking status: previous	0.1614	0.02504	0.112322	0.210478	1.164e-10	3.15766e-10	0.1622	0.02499	0.11322	0.21118	8.529e-11	2.31372e-10	0.1631	0.02478	0.114531	0.211669	4.635e-11	1.28937e-10	0.1605	0.02505	0.111402	0.209598	1.47e-10	3.94579e-10
	Smoking/smokers in household	0.3023	0.03904	0.225782	0.378818	9.687e-15	3.70528e-14	0.3029	0.0387	0.227048	0.378752	5.001e-15	1.92249e-14	0.3018	0.03909	0.225184	0.378416	1.141e-14	4.34261e-14	0.3026	0.03902	0.226121	0.379079	8.84e-15	3.36448e-14
	Time from waking to first cigarette	-0.2458	0.05747	-0.358441	-0.133159	1.903e-05	3.59456e-05	-0.2496	0.05727	-0.361849	-0.137351	1.312e-05	2.51549e-05	-0.2482	0.05712	-0.360155	-0.136245	1.39e-05	2.65175e-05	-0.2471	0.0575	-0.3598	-0.1344	1.733e-05	3.29787e-05
	Type of tobacco previously smoked: cigars or pipes	-0.001703	0.07422	-0.147174	0.143768	0.9817	0.988461	-0.001126	0.0733	-0.144794	0.142542	0.9877	0.994198	0.0008768	0.07317	-0.142536	0.14429	0.9904	0.992898	-0.003445	0.07398	-0.148446	0.141556	0.9629	0.975476
	Type of tobacco previously smoked: hand-rolled cigarettes	-0.0401	0.07272	-0.182631	0.102431	0.5813	0.62633	-0.04444	0.07413	-0.189735	0.100855	0.5489	0.595615	-0.03861	0.07363	-0.182925	0.105705	0.6	0.643759	-0.04698	0.07315	-0.190354	0.096394	0.5207	0.567429
	Type of tobacco previously smoked: manufactured cigarettes	0.03283	0.05834	-0.0815164	0.147176	0.5736	0.618906	0.03551	0.0587	-0.079542	0.150562	0.5452	0.59244	0.03027	0.0583	-0.083998	0.144538	0.6036	0.646404	0.03829	0.05912	-0.0775852	0.154165	0.5172	0.564419
	Why reduced smoking: doctor's advice	0.4037	0.3524	-0.287004	1.0944	0.2521	0.294888	0.4041	0.3494	-0.280724	1.08892	0.2475	0.292187	0.4057	0.3532	-0.286572	1.09797	0.2507	0.294601	0.4008	0.3464	-0.278144	1.07974	0.2473	0.29016
	Why reduced smoking: financial reasons	0.08363	0.4996	-0.895586	1.06285	0.8671	0.891575	0.08516	0.4495	-0.79586	0.96618	0.8498	0.874962	0.08897	0.5628	-1.01412	1.19206	0.8744	0.89667	0.08089	0.393	-0.68939	0.85117	0.8369	0.862842
	Why reduced smoking: health precaution	-0.2565	0.09366	-0.440074	-0.0729264	0.006176	0.00912093	-0.2567	0.09391	-0.440764	-0.0726364	0.006263	0.00919615	-0.2574	0.09388	-0.441405	-0.0733952	0.006103	0.00897845	-0.2567	0.09395	-0.440842	-0.072558	0.006283	0.00926107
	Why reduced smoking: illness or ill health	0.4561	0.1639	0.134856	0.777344	0.005381	0.00799314	0.4504	0.159	0.13876	0.76204	0.004614	0.00686714	0.4496	0.1588	0.138352	0.760848	0.004643	0.0069103	0.4555	0.1639	0.134256	0.776744	0.005468	0.00809095
	Why reduced smoking: none of the above	-0.04191	0.09948	-0.236891	0.153071	0.6735	0.71164	-0.04012	0.09974	-0.23561	0.15537	0.6875	0.727438	-0.04018	0.09923	-0.234671	0.154311	0.6855	0.72432	-0.04049	0.09922	-0.234961	0.153981	0.6832	0.720894
	UKBB NMR Metabolomics
	3-hydroxybutyrate	0.02482	0.03611	-0.0459556	0.0955956	0.4918	0.53978	0.02642	0.03647	-0.0450612	0.0979012	0.4688	0.517506	0.02694	0.03658	-0.0447568	0.0986368	0.4615	0.510184	0.02419	0.03614	-0.0466444	0.0950244	0.5033	0.551611
	Acetate	-0.3083	0.05119	-0.408632	-0.207968	1.712e-09	4.25221e-09	-0.313	0.05288	-0.416645	-0.209355	3.221e-09	7.82243e-09	-0.3123	0.05303	-0.416239	-0.208361	3.882e-09	9.36823e-09	-0.3085	0.05114	-0.408734	-0.208266	1.605e-09	3.99943e-09
	Acetoacetate	0.08314	0.04369	-0.0024924	0.168772	0.05705	0.0746038	0.08469	0.04386	-0.0012756	0.170656	0.05349	0.0699485	0.08559	0.04382	-0.0002972	0.171477	0.05081	0.0665576	0.08227	0.04367	-0.0033232	0.167863	0.05958	0.0779123
	Acetone	-0.1143	0.03851	-0.18978	-0.0388204	0.002997	0.0045946	-0.1153	0.03897	-0.191681	-0.0389188	0.003082	0.00469972	-0.1127	0.03892	-0.188983	-0.0364168	0.003795	0.00574886	-0.1169	0.03885	-0.193046	-0.040754	0.002629	0.004063
	Alanine	0.1263	0.03009	0.0673236	0.185276	2.689e-05	5.01728e-05	0.1312	0.03035	0.071714	0.190686	1.539e-05	2.92869e-05	0.1293	0.03031	0.0698924	0.188708	1.988e-05	3.73666e-05	0.1289	0.03023	0.0696492	0.188151	1.993e-05	3.75528e-05
	Albumin	-0.05836	0.03179	-0.120668	0.0039484	0.06635	0.0861761	-0.05932	0.03191	-0.121864	0.0032236	0.06305	0.0818901	-0.05875	0.03188	-0.121235	0.0037348	0.06532	0.0846946	-0.05868	0.03187	-0.121145	0.0037852	0.06559	0.085189
	Apolipoprotein a1	-0.234	0.02858	-0.290017	-0.177983	2.642e-16	1.12912e-15	-0.2351	0.02885	-0.291646	-0.178554	3.671e-16	1.54303e-15	-0.2356	0.02873	-0.291911	-0.179289	2.365e-16	9.99572e-16	-0.2335	0.0287	-0.289752	-0.177248	4.101e-16	1.74293e-15
	Average diameter for hdl particles	-0.3491	0.02927	-0.406469	-0.291731	8.415e-33	9.19639e-32	-0.3513	0.02944	-0.409002	-0.293598	8.095e-33	8.84668e-32	-0.351	0.02924	-0.40831	-0.29369	3.432e-33	3.69786e-32	-0.3496	0.02935	-0.407126	-0.292074	1.034e-32	1.13001e-31
	Average diameter for ldl particles	-0.2035	0.04506	-0.291818	-0.115182	6.332e-06	1.24524e-05	-0.2039	0.04571	-0.293492	-0.114308	8.143e-06	1.58913e-05	-0.204	0.04527	-0.292729	-0.115271	6.622e-06	1.29893e-05	-0.2033	0.0453	-0.292088	-0.114512	7.171e-06	1.40662e-05
	Average diameter for vldl particles	0.252	0.03383	0.185693	0.318307	9.452e-14	3.36315e-13	0.2533	0.03439	0.185896	0.320704	1.78e-13	6.18955e-13	0.2532	0.03431	0.185952	0.320448	1.593e-13	5.59011e-13	0.2523	0.03395	0.185758	0.318842	1.072e-13	3.79667e-13
	Cholesterol in chylomicrons and extremely large vldl	0.2461	0.03439	0.178696	0.313504	8.372e-13	2.72535e-12	0.2479	0.03499	0.17932	0.31648	1.39e-12	4.41224e-12	0.2478	0.03483	0.179533	0.316067	1.119e-12	3.62727e-12	0.2464	0.03461	0.178564	0.314236	1.091e-12	3.52158e-12
	Cholesterol in idl	-0.207	0.03725	-0.28001	-0.13399	2.752e-08	6.32216e-08	-0.2042	0.03773	-0.278151	-0.130249	6.281e-08	1.43005e-07	-0.2057	0.03738	-0.278965	-0.132435	3.709e-08	8.49516e-08	-0.205	0.03718	-0.277873	-0.132127	3.474e-08	8.00485e-08
	Cholesterol in large hdl	-0.3601	0.02859	-0.416136	-0.304064	2.288e-36	2.96664e-35	-0.3628	0.02867	-0.418993	-0.306607	1.017e-36	1.34139e-35	-0.3628	0.02843	-0.418523	-0.307077	2.624e-37	3.46097e-36	-0.3601	0.02868	-0.416313	-0.303887	3.619e-36	4.71836e-35
	Cholesterol in large ldl	-0.115	0.03836	-0.190186	-0.0398144	0.002724	0.00420982	-0.1107	0.03875	-0.18665	-0.03475	0.004263	0.00638199	-0.1127	0.03836	-0.187886	-0.0375144	0.003302	0.00503193	-0.1124	0.03837	-0.187605	-0.0371948	0.003392	0.00515881
	Cholesterol in large vldl	0.2206	0.03103	0.159781	0.281419	1.17e-12	3.76071e-12	0.2236	0.03124	0.16237	0.28483	8.277e-13	2.71756e-12	0.223	0.03128	0.161691	0.284309	1.022e-12	3.32694e-12	0.2213	0.03115	0.160246	0.282354	1.202e-12	3.84741e-12
	Cholesterol in medium hdl	-0.2507	0.02757	-0.304737	-0.196663	9.515e-20	4.66601e-19	-0.2522	0.02777	-0.306629	-0.197771	1.075e-19	5.30565e-19	-0.2524	0.02772	-0.306731	-0.198069	8.681e-20	4.28449e-19	-0.2507	0.02768	-0.304953	-0.196447	1.346e-19	6.6863e-19
	Cholesterol in medium ldl	0.03617	0.03685	-0.036056	0.108396	0.3264	0.374919	0.04117	0.03696	-0.0312716	0.113612	0.2653	0.310328	0.03925	0.03673	-0.0327408	0.111241	0.2852	0.332082	0.03816	0.03692	-0.0342032	0.110523	0.3012	0.347538
	Cholesterol in medium vldl	-0.04859	0.03823	-0.123521	0.0263408	0.2038	0.243225	-0.04405	0.0385	-0.11951	0.03141	0.2525	0.296717	-0.04595	0.0382	-0.120822	0.028922	0.229	0.271184	-0.04647	0.03814	-0.121224	0.0282844	0.2231	0.265843
	Cholesterol in small hdl	0.02781	0.0277	-0.026482	0.082102	0.3153	0.363808	0.02953	0.02773	-0.0248208	0.0838808	0.287	0.333164	0.02856	0.0275	-0.02534	0.08246	0.2989	0.345928	0.02902	0.02775	-0.02537	0.08341	0.2958	0.341823
	Cholesterol in small ldl	0.007462	0.03796	-0.0669396	0.0818636	0.8442	0.873901	0.01247	0.0381	-0.062206	0.087146	0.7435	0.773847	0.01064	0.0379	-0.063644	0.084924	0.779	0.8075	0.009661	0.03799	-0.0647994	0.0841214	0.7993	0.829667
