## Supplementary Tables for "Genome-wide Cross-multi-trait Analysis into Shared Genetic Architecture of Coronary Artery Disease and Aortic Aneurysms" (part 2 of 2)

### Sheet: ST10 (continued)
Supplementary Table 10. Genome-wide genetic correlations observed for CAD
	Cholesterol in small vldl	0.124	0.03361	0.0581244	0.189876	0.0002244	0.000380634	0.1288	0.03378	0.0625912	0.195009	0.0001367	0.000235001	0.1275	0.03353	0.0617812	0.193219	0.0001437	0.00024593	0.1257	0.03363	0.0597852	0.191615	0.0001858	0.000316563
	Cholesterol in very large hdl	-0.3628	0.03138	-0.424305	-0.301295	6.377e-31	5.80763e-30	-0.3649	0.0316	-0.426836	-0.302964	7.454e-31	6.78846e-30	-0.3649	0.03137	-0.426385	-0.303415	2.822e-31	2.601e-30	-0.3628	0.03151	-0.42456	-0.30104	1.143e-30	1.05349e-29
	Cholesterol in very large vldl	0.2229	0.03343	0.157377	0.288423	2.61e-11	7.36771e-11	0.2255	0.03371	0.159428	0.291572	2.249e-11	6.41972e-11	0.225	0.03375	0.15885	0.29115	2.609e-11	7.36489e-11	0.2234	0.03357	0.157603	0.289197	2.819e-11	7.95769e-11
	Cholesterol in very small vldl	-0.09214	0.03824	-0.16709	-0.0171896	0.01598	0.0223896	-0.08816	0.0387	-0.164012	-0.012308	0.02272	0.0312604	-0.08984	0.03831	-0.164928	-0.0147524	0.01904	0.0263392	-0.09018	0.0383	-0.165248	-0.015112	0.01854	0.0257875
	Cholesterol to total lipids ratio in chylomicrons and extremely large vldl	-0.1321	0.05531	-0.240508	-0.0236924	0.01693	0.0236772	-0.1311	0.05674	-0.24231	-0.0198896	0.02087	0.0289231	-0.1313	0.0564	-0.241844	-0.020756	0.01992	0.0275069	-0.1316	0.05548	-0.240341	-0.0228592	0.01772	0.0247821
	Cholesterol to total lipids ratio in idl	-0.3199	0.03327	-0.385109	-0.254691	6.941e-22	3.84773e-21	-0.3214	0.03369	-0.387432	-0.255368	1.413e-21	7.77658e-21	-0.321	0.03354	-0.386738	-0.255262	1.077e-21	5.92737e-21	-0.3202	0.03332	-0.385507	-0.254893	7.093e-22	3.93199e-21
	Cholesterol to total lipids ratio in large hdl	-0.3445	0.02826	-0.39989	-0.28911	3.469e-34	4.21236e-33	-0.3459	0.02822	-0.401211	-0.290589	1.492e-34	1.84094e-33	-0.346	0.02808	-0.401037	-0.290963	6.854e-35	8.32271e-34	-0.3444	0.02829	-0.399848	-0.288952	4.26e-34	5.09203e-33
	Cholesterol to total lipids ratio in large ldl	-0.3351	0.03336	-0.400486	-0.269714	9.624e-24	5.93739e-23	-0.3346	0.0339	-0.401044	-0.268156	5.557e-23	3.34733e-22	-0.3359	0.03366	-0.401874	-0.269926	1.872e-23	1.14566e-22	-0.3334	0.03341	-0.398884	-0.267916	1.884e-23	1.15301e-22
	Cholesterol to total lipids ratio in large vldl	-0.15	0.04507	-0.238337	-0.0616628	0.0008756	0.00141315	-0.1485	0.04597	-0.238601	-0.0583988	0.00124	0.00198868	-0.1485	0.04562	-0.237915	-0.0590848	0.00113	0.00181226	-0.1495	0.04514	-0.237974	-0.0610256	0.000925	0.00149288
	Cholesterol to total lipids ratio in medium hdl	-0.3264	0.02958	-0.384377	-0.268423	2.633e-28	2.16585e-27	-0.3277	0.02988	-0.386265	-0.269135	5.429e-28	4.32623e-27	-0.3278	0.02984	-0.386286	-0.269314	4.576e-28	3.68488e-27	-0.3262	0.02967	-0.384353	-0.268047	4.003e-28	3.22347e-27
	Cholesterol to total lipids ratio in medium ldl	-0.3484	0.04755	-0.441598	-0.255202	2.354e-13	8.11176e-13	-0.3459	0.04749	-0.43898	-0.25282	3.235e-13	1.09503e-12	-0.3486	0.04772	-0.442131	-0.255069	2.786e-13	9.51469e-13	-0.3456	0.04728	-0.438269	-0.252931	2.699e-13	9.1766e-13
	Cholesterol to total lipids ratio in medium vldl	-0.2743	0.03549	-0.34386	-0.20474	1.081e-14	4.07372e-14	-0.2743	0.03602	-0.344899	-0.203701	2.61e-14	9.55335e-14	-0.2745	0.03578	-0.344629	-0.204371	1.694e-14	6.26043e-14	-0.274	0.03556	-0.343698	-0.204302	1.3e-14	4.875e-14
	Cholesterol to total lipids ratio in small hdl	-0.2069	0.03496	-0.275422	-0.138378	3.269e-09	7.8641e-09	-0.2067	0.03527	-0.275829	-0.137571	4.641e-09	1.11297e-08	-0.2072	0.0354	-0.276584	-0.137816	4.831e-09	1.15131e-08	-0.2062	0.0349	-0.274604	-0.137796	3.457e-09	8.369e-09
	Cholesterol to total lipids ratio in small ldl	-0.1633	0.04182	-0.245267	-0.0813328	9.422e-05	0.000164939	-0.1612	0.04175	-0.24303	-0.07937	0.0001129	0.000196739	-0.1624	0.04163	-0.243995	-0.0808052	9.571e-05	0.000167547	-0.1615	0.04176	-0.24335	-0.0796504	0.0001104	0.000192383
	Cholesterol to total lipids ratio in very large hdl	0.1571	0.03749	0.0836196	0.23058	2.78e-05	5.16189e-05	0.1594	0.03782	0.0852728	0.233527	2.487e-05	4.65172e-05	0.159	0.03781	0.0848924	0.233108	2.598e-05	4.82396e-05	0.1582	0.03759	0.0845236	0.231876	2.552e-05	4.75007e-05
	Cholesterol to total lipids ratio in very large vldl	-0.2634	0.03732	-0.336547	-0.190253	1.694e-12	5.28943e-12	-0.2634	0.03792	-0.337723	-0.189077	3.719e-12	1.14719e-11	-0.2631	0.03775	-0.33709	-0.18911	3.174e-12	9.79077e-12	-0.2637	0.03732	-0.336847	-0.190553	1.59e-12	5.02624e-12
	Cholesterol to total lipids ratio in very small vldl	-0.3005	0.03111	-0.361476	-0.239524	4.481e-22	2.52056e-21	-0.3008	0.03141	-0.362364	-0.239236	9.918e-22	5.53815e-21	-0.3009	0.03131	-0.362268	-0.239532	7.123e-22	3.97744e-21	-0.3007	0.0311	-0.361656	-0.239744	4.035e-22	2.26969e-21
	Cholesteryl esters in chylomicrons and extremely large vldl	0.2388	0.03371	0.172728	0.304872	1.378e-12	4.39237e-12	0.2409	0.03427	0.173731	0.308069	2.079e-12	6.46518e-12	0.2407	0.03411	0.173844	0.307556	1.705e-12	5.38977e-12	0.2393	0.03396	0.172738	0.305862	1.86e-12	5.83156e-12
	Cholesteryl esters in hdl	-0.3283	0.0279	-0.382984	-0.273616	5.787e-32	5.67571e-31	-0.3298	0.02815	-0.384974	-0.274626	1.09e-31	1.06904e-30	-0.33	0.02791	-0.384704	-0.275296	2.915e-32	2.93418e-31	-0.328	0.02803	-0.382939	-0.273061	1.249e-31	1.22498e-30
	Cholesteryl esters in idl	-0.2094	0.03732	-0.282547	-0.136253	2.001e-08	4.63868e-08	-0.2068	0.03782	-0.280927	-0.132673	4.561e-08	1.0478e-07	-0.2083	0.03747	-0.281741	-0.134859	2.686e-08	6.22664e-08	-0.2076	0.03726	-0.28063	-0.13457	2.516e-08	5.81492e-08
	Cholesteryl esters in large hdl	-0.3594	0.02819	-0.414652	-0.304148	3.153e-37	4.38554e-36	-0.3618	0.02825	-0.41717	-0.30643	1.446e-37	1.94068e-36	-0.3619	0.02803	-0.416839	-0.306961	3.859e-38	5.27167e-37	-0.3595	0.02828	-0.414929	-0.304071	5.198e-37	7.22995e-36
	Cholesteryl esters in large ldl	-0.08401	0.03755	-0.157608	-0.010412	0.02525	0.034555	-0.07957	0.03788	-0.153815	-0.0053252	0.03567	0.0480415	-0.08156	0.03749	-0.15504	-0.0080796	0.02959	0.0399936	-0.08118	0.03764	-0.154954	-0.0074056	0.03101	0.0420412
	Cholesteryl esters in large vldl	0.1941	0.03065	0.134026	0.254174	2.424e-10	6.37237e-10	0.1975	0.03082	0.137093	0.257907	1.478e-10	3.95339e-10	0.1967	0.03083	0.136273	0.257127	1.77e-10	4.75105e-10	0.195	0.03076	0.13471	0.25529	2.306e-10	6.06216e-10
	Cholesteryl esters in ldl	-0.0263	0.03673	-0.0982908	0.0456908	0.4741	0.522603	-0.02176	0.03688	-0.0940448	0.0505248	0.5552	0.599052	-0.02374	0.03655	-0.095378	0.047898	0.516	0.56311	-0.02383	0.0368	-0.095958	0.048298	0.5171	0.564419
	Cholesteryl esters in medium hdl	-0.2506	0.02753	-0.304559	-0.196641	8.646e-20	4.26722e-19	-0.2522	0.02774	-0.30657	-0.19783	9.585e-20	4.76138e-19	-0.2524	0.02769	-0.306672	-0.198128	7.857e-20	3.90299e-19	-0.2505	0.02766	-0.304714	-0.196286	1.357e-19	6.69745e-19
	Cholesteryl esters in medium ldl	0.07361	0.03646	0.0021484	0.145072	0.04348	0.0576468	0.07818	0.03649	0.0066596	0.1497	0.03217	0.0434807	0.07645	0.03629	0.0053216	0.147578	0.03517	0.0472848	0.07575	0.03645	0.004308	0.147192	0.03769	0.0505839
	Cholesteryl esters in medium vldl	-0.1275	0.03686	-0.199746	-0.0552544	0.0005447	0.000896119	-0.1232	0.03718	-0.196073	-0.0503272	0.0009224	0.00149499	-0.1254	0.03693	-0.197783	-0.0530172	0.0006872	0.00112331	-0.1248	0.03687	-0.197065	-0.0525348	0.0007121	0.00116401
	Cholesteryl esters in small hdl	0.03526	0.02716	-0.0179736	0.0884936	0.1941	0.233223	0.03705	0.0273	-0.016458	0.090558	0.1746	0.211343	0.03624	0.02704	-0.0167584	0.0892384	0.1803	0.217212	0.03631	0.02721	-0.0170216	0.0896416	0.1821	0.220073
	Cholesteryl esters in small ldl	0.04865	0.0368	-0.023478	0.120778	0.1862	0.22432	0.05331	0.03685	-0.018916	0.125536	0.148	0.182026	0.05164	0.03667	-0.0202332	0.123513	0.159	0.194305	0.05053	0.0368	-0.021598	0.122658	0.1697	0.206721
	Cholesteryl esters in small vldl	0.1579	0.03222	0.0947488	0.221051	9.555e-07	2.00812e-06	0.1615	0.03275	0.09731	0.22569	8.164e-07	1.71579e-06	0.1602	0.03254	0.0964216	0.223978	8.497e-07	1.78577e-06	0.1582	0.03268	0.0941472	0.222253	1.287e-06	2.69741e-06
	Cholesteryl esters in very large hdl	-0.3672	0.03151	-0.42896	-0.30544	2.195e-31	2.12001e-30	-0.3691	0.03172	-0.431271	-0.306929	2.72e-31	2.601e-30	-0.3692	0.03147	-0.430881	-0.307519	8.604e-32	8.33172e-31	-0.3671	0.03159	-0.429016	-0.305184	3.235e-31	3.09347e-30
	Cholesteryl esters in very large vldl	0.2071	0.03257	0.143263	0.270937	2.032e-10	5.37882e-10	0.2103	0.03277	0.146071	0.274529	1.383e-10	3.71226e-10	0.2096	0.03279	0.145332	0.273868	1.635e-10	4.4197e-10	0.2079	0.03268	0.143847	0.271953	2e-10	5.29412e-10
	Cholesteryl esters in very small vldl	-0.1353	0.03894	-0.211622	-0.0589776	0.0005126	0.000846952	-0.1318	0.03945	-0.209122	-0.054478	0.0008365	0.00136154	-0.1334	0.03909	-0.210016	-0.0567836	0.0006407	0.00104954	-0.1333	0.03899	-0.20972	-0.0568796	0.0006323	0.001038
	Cholesteryl esters in vldl	0.08071	0.03497	0.0121688	0.149251	0.02099	0.0290368	0.08508	0.03513	0.0162252	0.153935	0.01544	0.0217125	0.08373	0.03487	0.0153848	0.152075	0.01636	0.0230062	0.08249	0.03512	0.0136548	0.151325	0.01883	0.0261433
	Cholesteryl esters to total lipids ratio in chylomicrons and extremely large vldl	-0.09788	0.05668	-0.208973	0.0132128	0.08418	0.107329	-0.0963	0.05804	-0.210058	0.0174584	0.09709	0.122362	-0.09661	0.0577	-0.209702	0.016482	0.09407	0.118948	-0.09731	0.05671	-0.208462	0.0138416	0.08615	0.110209
	Cholesteryl esters to total lipids ratio in idl	-0.3364	0.03569	-0.406352	-0.266448	4.209e-21	2.22061e-20	-0.3388	0.0363	-0.409948	-0.267652	1.015e-20	5.1765e-20	-0.3383	0.03612	-0.409095	-0.267505	7.587e-21	3.89534e-20	-0.337	0.03584	-0.407246	-0.266754	5.348e-21	2.80221e-20
	Cholesteryl esters to total lipids ratio in large hdl	-0.3479	0.02876	-0.40427	-0.29153	1.087e-33	1.24113e-32	-0.3491	0.02893	-0.405803	-0.292397	1.638e-33	1.81604e-32	-0.3493	0.02887	-0.405885	-0.292715	1.059e-33	1.17411e-32	-0.3477	0.02878	-0.404109	-0.291291	1.324e-33	1.53464e-32
	Cholesteryl esters to total lipids ratio in large ldl	-0.03463	0.04219	-0.117322	0.0480624	0.4117	0.459782	-0.03222	0.04209	-0.114716	0.0502764	0.444	0.492261	-0.03425	0.04225	-0.11706	0.04856	0.4176	0.465013	-0.03262	0.04209	-0.115116	0.0498764	0.4383	0.486647
	Cholesteryl esters to total lipids ratio in large vldl	-0.2245	0.04124	-0.30533	-0.14367	5.25e-08	1.19177e-07	-0.2239	0.04202	-0.306259	-0.141541	9.93e-08	2.22118e-07	-0.2239	0.04176	-0.30575	-0.14205	8.208e-08	1.8468e-07	-0.2245	0.0413	-0.305448	-0.143552	5.503e-08	1.25666e-07
	Cholesteryl esters to total lipids ratio in medium hdl	-0.2994	0.02972	-0.357651	-0.241149	7.281e-24	4.52843e-23	-0.3008	0.02992	-0.359443	-0.242157	8.844e-24	5.54562e-23	-0.3009	0.02994	-0.359582	-0.242218	9.25e-24	5.8002e-23	-0.2993	0.02978	-0.357669	-0.240931	9.406e-24	5.85007e-23
	Cholesteryl esters to total lipids ratio in medium ldl	0.1356	0.03683	0.0634132	0.207787	0.0002326	0.000392801	0.1382	0.03751	0.0646804	0.21172	0.0002285	0.000385028	0.1369	0.03745	0.063498	0.210302	0.0002559	0.000430249	0.137	0.03716	0.0641664	0.209834	0.0002267	0.000383685
	Cholesteryl esters to total lipids ratio in medium vldl	-0.2806	0.0347	-0.348612	-0.212588	6.144e-16	2.54063e-15	-0.2809	0.03523	-0.349951	-0.211849	1.561e-15	6.28508e-15	-0.2811	0.03499	-0.34968	-0.21252	9.622e-16	3.93627e-15	-0.2807	0.03487	-0.349045	-0.212355	8.264e-16	3.38073e-15
	Cholesteryl esters to total lipids ratio in small hdl	-0.152	0.03749	-0.22548	-0.0785196	5.029e-05	9.15996e-05	-0.1524	0.03776	-0.22641	-0.0783904	5.421e-05	9.82717e-05	-0.1525	0.03786	-0.226706	-0.0782944	5.649e-05	0.000101682	-0.1519	0.03749	-0.22538	-0.0784196	5.083e-05	9.25832e-05
	Cholesteryl esters to total lipids ratio in small ldl	0.1482	0.03404	0.0814816	0.214918	1.345e-05	2.57876e-05	0.1502	0.03454	0.0825016	0.217898	1.365e-05	2.60405e-05	0.1495	0.03437	0.0821348	0.216865	1.362e-05	2.60482e-05	0.149	0.03426	0.0818504	0.21615	1.364e-05	2.6256e-05
	Cholesteryl esters to total lipids ratio in small vldl	-0.1059	0.0432	-0.190572	-0.021228	0.01425	0.0201502	-0.1043	0.04377	-0.190089	-0.0185108	0.01721	0.0241129	-0.1045	0.04373	-0.190211	-0.0187892	0.01689	0.023708	-0.1059	0.04324	-0.19065	-0.0211496	0.0143	0.0201464
	Cholesteryl esters to total lipids ratio in very large hdl	-0.2274	0.04421	-0.314052	-0.140748	2.684e-07	5.83313e-07	-0.2272	0.04471	-0.314832	-0.139568	3.747e-07	7.98455e-07	-0.2277	0.04468	-0.315273	-0.140127	3.471e-07	7.41708e-07	-0.2267	0.04434	-0.313606	-0.139794	3.158e-07	6.80527e-07
	Cholesteryl esters to total lipids ratio in very large vldl	-0.265	0.03821	-0.339892	-0.190108	3.997e-12	1.21337e-11	-0.2651	0.03891	-0.341364	-0.188836	9.439e-12	2.77724e-11	-0.2649	0.03874	-0.34083	-0.18897	8.047e-12	2.39531e-11	-0.2654	0.03826	-0.34039	-0.19041	4.024e-12	1.22157e-11
	Cholesteryl esters to total lipids ratio in very small vldl	-0.3121	0.03073	-0.372331	-0.251869	3.041e-24	1.95493e-23	-0.3127	0.03106	-0.373578	-0.251822	7.59e-24	4.79864e-23	-0.3127	0.03093	-0.373323	-0.252077	4.886e-24	3.11483e-23	-0.3122	0.03076	-0.37249	-0.25191	3.357e-24	2.14455e-23
	Citrate	-0.06501	0.03815	-0.139784	0.009764	0.08833	0.111875	-0.06467	0.0386	-0.140326	0.010986	0.09389	0.11872	-0.06522	0.03856	-0.140798	0.0103576	0.09079	0.114991	-0.06342	0.03827	-0.138429	0.0115892	0.09751	0.123298
	Clinical ldl cholesterol	-0.1005	0.03891	-0.176764	-0.0242364	0.009795	0.0141648	-0.09587	0.03926	-0.17282	-0.0189204	0.01462	0.0207117	-0.09785	0.03893	-0.174153	-0.0215472	0.01195	0.0170237	-0.0979	0.03889	-0.174124	-0.0216756	0.01182	0.0169649
	Concentration of chylomicrons and extremely large vldl particles	0.2497	0.03591	0.179316	0.320084	3.521e-12	1.07743e-11	0.2511	0.0365	0.17956	0.32264	5.996e-12	1.80588e-11	0.2511	0.03651	0.17954	0.32266	6.136e-12	1.86271e-11	0.2498	0.03599	0.17926	0.32034	3.874e-12	1.18072e-11
	Concentration of hdl particles	-0.1878	0.02797	-0.242621	-0.132979	1.866e-11	5.30665e-11	-0.1879	0.0282	-0.243172	-0.132628	2.655e-11	7.49474e-11	-0.1888	0.02804	-0.243758	-0.133842	1.667e-11	4.79419e-11	-0.1868	0.02811	-0.241896	-0.131704	2.995e-11	8.42344e-11
	Concentration of idl particles	-0.1034	0.04044	-0.182662	-0.0241376	0.01058	0.0152137	-0.09926	0.04093	-0.179483	-0.0190372	0.0153	0.0215552	-0.1006	0.04068	-0.180333	-0.0208672	0.01337	0.018976	-0.1015	0.04049	-0.18086	-0.0221396	0.01215	0.0174059
	Concentration of large hdl particles	-0.3615	0.02913	-0.418595	-0.304405	2.336e-35	2.92957e-34	-0.3624	0.02926	-0.41975	-0.30505	3.094e-35	3.88018e-34	-0.3625	0.02901	-0.41936	-0.30564	8.065e-36	1.01143e-34	-0.3616	0.02922	-0.418871	-0.304329	3.705e-35	4.64643e-34
	Concentration of large ldl particles	-0.02172	0.03573	-0.0917508	0.0483108	0.5432	0.58943	-0.01684	0.03591	-0.0872236	0.0535436	0.6392	0.681992	-0.01872	0.03564	-0.0885744	0.0511344	0.5993	0.643759	-0.01913	0.03574	-0.0891804	0.0509204	0.5924	0.636497
	Concentration of large vldl particles	0.2323	0.03261	0.168384	0.296216	1.065e-12	3.43766e-12	0.2346	0.03291	0.170096	0.299104	1.022e-12	3.285e-12	0.2341	0.03296	0.169498	0.298702	1.227e-12	3.96057e-12	0.2329	0.03274	0.16873	0.29707	1.149e-12	3.69321e-12
	Concentration of ldl particles	0.003231	0.0367	-0.068701	0.075163	0.9298	0.944618	0.007777	0.03684	-0.0644294	0.0799834	0.8328	0.858615	0.005825	0.03662	-0.0659502	0.0776002	0.8736	0.89667	0.005701	0.03677	-0.0663682	0.0777702	0.8768	0.900338
	Concentration of medium hdl particles	-0.2209	0.02804	-0.275858	-0.165942	3.346e-15	1.31266e-14	-0.2223	0.02828	-0.277729	-0.166871	3.844e-15	1.50803e-14	-0.2226	0.02819	-0.277852	-0.167348	2.853e-15	1.11925e-14	-0.2205	0.02815	-0.275674	-0.165326	4.663e-15	1.82933e-14
	Concentration of medium ldl particles	0.036	0.04067	-0.0437132	0.115713	0.376	0.426133	0.04107	0.04083	-0.0389568	0.121097	0.3145	0.362338	0.03878	0.04056	-0.0407176	0.118278	0.339	0.389392	0.03847	0.04075	-0.0414	0.11834	0.3452	0.395919
	Concentration of medium vldl particles	0.1086	0.03353	0.0428812	0.174319	0.001202	0.0019237	0.1127	0.03372	0.0466088	0.178791	0.0008317	0.00135661	0.1115	0.03361	0.0456244	0.177376	0.000913	0.00147041	0.11	0.03368	0.0439872	0.176013	0.001088	0.00174857
	Concentration of small hdl particles	0.05819	0.0273	0.004682	0.111698	0.03301	0.0445373	0.06013	0.02721	0.0067984	0.113462	0.0271	0.0368888	0.05911	0.02697	0.0062488	0.111971	0.02842	0.0386169	0.05946	0.02738	0.0057952	0.113125	0.02988	0.0406007
	Concentration of small ldl particles	0.03774	0.03742	-0.0356032	0.111083	0.3132	0.361931	0.04261	0.03769	-0.0312624	0.116482	0.2582	0.302949	0.04095	0.0375	-0.03255	0.11445	0.2747	0.320833	0.03977	0.03747	-0.0336712	0.113211	0.2886	0.334008
	Concentration of small vldl particles	0.1932	0.02969	0.135008	0.251392	7.687e-11	2.1002e-10	0.1968	0.02985	0.138294	0.255306	4.335e-11	1.20155e-10	0.1958	0.0298	0.137392	0.254208	5.015e-11	1.38501e-10	0.1943	0.0298	0.135892	0.252708	7.076e-11	1.9542e-10
	Concentration of very large hdl particles	-0.3742	0.03357	-0.439997	-0.308403	7.393e-29	6.14744e-28	-0.3761	0.03392	-0.442583	-0.309617	1.427e-28	1.18658e-27	-0.3762	0.03364	-0.442134	-0.310266	4.88e-29	4.10242e-28	-0.3743	0.03366	-0.440274	-0.308326	9.942e-29	8.26699e-28
	Concentration of very large vldl particles	0.251	0.03339	0.185556	0.316444	5.603e-14	2.01235e-13	0.253	0.03378	0.186791	0.319209	6.902e-14	2.47889e-13	0.2527	0.03382	0.186413	0.318987	7.976e-14	2.86462e-13	0.2514	0.03357	0.185603	0.317197	6.989e-14	2.51013e-13
	Concentration of very small vldl particles	0.04324	0.03643	-0.0281628	0.114643	0.2352	0.278096	0.04791	0.03675	-0.02412	0.11994	0.1923	0.230941	0.04633	0.03637	-0.0249552	0.117615	0.2027	0.241912	0.04508	0.03664	-0.0267344	0.116894	0.2185	0.260768
	Concentration of vldl particles	0.1515	0.03241	0.0879764	0.215024	2.938e-06	5.96172e-06	0.1552	0.03255	0.091402	0.218998	1.863e-06	3.83117e-06	0.1541	0.03244	0.0905176	0.217682	2.028e-06	4.14818e-06	0.1528	0.03252	0.0890608	0.216539	2.634e-06	5.36517e-06
	Creatinine	0.08088	0.02682	0.0283128	0.133447	0.002561	0.00396592	0.08148	0.02673	0.0290892	0.133871	0.002298	0.00355864	0.08149	0.02703	0.0285112	0.134469	0.002567	0.00396718	0.08069	0.02685	0.028064	0.133316	0.002651	0.00408874
	Degree of unsaturation	-0.2321	0.03433	-0.299387	-0.164813	1.371e-11	3.92815e-11	-0.2329	0.03481	-0.301128	-0.164672	2.197e-11	6.29478e-11	-0.2331	0.03479	-0.301288	-0.164912	2.098e-11	5.96643e-11	-0.2322	0.03436	-0.299546	-0.164854	1.404e-11	4.08388e-11
	Docosahexaenoic acid	-0.1329	0.03041	-0.192504	-0.0732964	1.247e-05	2.39687e-05	-0.1328	0.03088	-0.193325	-0.0722752	1.691e-05	3.20996e-05	-0.1328	0.03074	-0.19305	-0.0725496	1.554e-05	2.9499e-05	-0.1322	0.0305	-0.19198	-0.07242	1.457e-05	2.7935e-05
	Free cholesterol in chylomicrons and extremely large vldl	0.2475	0.03649	0.17598	0.31902	1.188e-11	3.45559e-11	0.249	0.03715	0.176186	0.321814	2.052e-11	5.90143e-11	0.2488	0.03712	0.176045	0.321555	2.074e-11	5.92019e-11	0.2478	0.03668	0.175907	0.319693	1.433e-11	4.13677e-11
	Free cholesterol in hdl	-0.3249	0.03023	-0.384151	-0.265649	6.116e-27	4.77422e-26	-0.3259	0.03045	-0.385582	-0.266218	9.872e-27	7.62836e-26	-0.3262	0.03019	-0.385372	-0.267028	3.307e-27	2.55541e-26	-0.3246	0.03034	-0.384066	-0.265134	1.031e-26	7.96682e-26
	Free cholesterol in idl	-0.2023	0.03818	-0.277133	-0.127467	1.164e-07	2.58104e-07	-0.1989	0.03863	-0.274615	-0.123185	2.619e-07	5.67574e-07	-0.1991	0.0381	-0.273776	-0.124424	1.738e-07	3.80966e-07	-0.2002	0.03805	-0.274778	-0.125622	1.437e-07	3.18639e-07
	Free cholesterol in large hdl	-0.3639	0.03008	-0.422857	-0.304943	1.075e-33	1.24113e-32	-0.3652	0.03027	-0.424529	-0.305871	1.628e-33	1.81604e-32	-0.365	0.03001	-0.42382	-0.30618	4.93e-34	5.89289e-33	-0.3642	0.03017	-0.423333	-0.305067	1.515e-33	1.72981e-32
	Free cholesterol in large ldl	-0.1809	0.03809	-0.255556	-0.106244	2.045e-06	4.19417e-06	-0.1774	0.03856	-0.252978	-0.101822	4.22e-06	8.42898e-06	-0.1793	0.03819	-0.254152	-0.104448	2.664e-06	5.39143e-06	-0.1785	0.038	-0.25298	-0.10402	2.637e-06	5.36517e-06
	Free cholesterol in large vldl	0.2402	0.03153	0.178401	0.301999	2.579e-14	9.48526e-14	0.2427	0.03177	0.180431	0.304969	2.145e-14	7.96566e-14	0.2423	0.03182	0.179933	0.304667	2.652e-14	9.70708e-14	0.2408	0.03166	0.178746	0.302854	2.859e-14	1.05151e-13
	Free cholesterol in ldl	-0.1583	0.03986	-0.236426	-0.0801744	7.15e-05	0.000126615	-0.154	0.04036	-0.233106	-0.0748944	0.0001352	0.000233472	-0.156	0.04003	-0.234459	-0.0775412	9.725e-05	0.000169854	-0.1558	0.03983	-0.233867	-0.0777332	9.143e-05	0.000160055
	Free cholesterol in medium hdl	-0.2453	0.02862	-0.301395	-0.189205	1.018e-17	4.69139e-17	-0.2464	0.02887	-0.302985	-0.189815	1.381e-17	6.28848e-17	-0.2468	0.02874	-0.30313	-0.19047	8.819e-18	4.06418e-17	-0.2449	0.02871	-0.301172	-0.188628	1.469e-17	6.72925e-17
	Free cholesterol in medium ldl	-0.08906	0.04017	-0.167793	-0.0103268	0.02663	0.0361846	-0.08427	0.04056	-0.163768	-0.0047724	0.03776	0.0505007	-0.0863	0.04024	-0.16517	-0.0074296	0.03196	0.0431206	-0.08614	0.04014	-0.164814	-0.0074656	0.03187	0.0429992
	Free cholesterol in medium vldl	0.05418	0.03515	-0.014714	0.123074	0.1232	0.153249	0.05878	0.0353	-0.010408	0.127968	0.09588	0.121037	0.05727	0.03511	-0.0115456	0.126086	0.1028	0.128921	0.05622	0.03525	-0.01287	0.12531	0.1108	0.138727
	Free cholesterol in small hdl	-0.002593	0.03101	-0.0633726	0.0581866	0.9334	0.947017	-0.0006355	0.03097	-0.0613367	0.0600657	0.9836	0.991375	-0.00177	0.03081	-0.0621576	0.0586176	0.9542	0.96556	-0.001082	0.03117	-0.0621752	0.0600112	0.9723	0.979986
	Free cholesterol in small ldl	-0.1276	0.04104	-0.208038	-0.0471616	0.001882	0.00294423	-0.1233	0.04152	-0.204679	-0.0419208	0.002992	0.00458693	-0.1251	0.04142	-0.206283	-0.0439168	0.002525	0.00391017	-0.125	0.04099	-0.20534	-0.0446596	0.002294	0.00356689
	Free cholesterol in small vldl	0.06269	0.03531	-0.0065176	0.131898	0.07582	0.097647	0.06752	0.03549	-0.0020404	0.13708	0.05709	0.0745288	0.06584	0.0352	-0.003152	0.134832	0.06143	0.0799217	0.06477	0.03529	-0.0043984	0.133938	0.06645	0.0861597
	Free cholesterol in very large hdl	-0.337	0.03267	-0.401033	-0.272967	5.842e-25	3.95498e-24	-0.3385	0.03299	-0.40316	-0.27384	1.074e-24	7.14443e-24	-0.3386	0.03279	-0.402868	-0.274332	5.333e-25	3.5476e-24	-0.3372	0.03273	-0.401351	-0.273049	6.81e-25	4.65147e-24
	Free cholesterol in very large vldl	0.2338	0.03467	0.165847	0.301753	1.559e-11	4.45013e-11	0.236	0.03508	0.167243	0.304757	1.726e-11	4.9826e-11	0.2386	0.03483	0.170333	0.306867	7.363e-12	2.20027e-11	0.2342	0.03484	0.165914	0.302486	1.78e-11	5.08097e-11
	Free cholesterol in very small vldl	0.01835	0.03633	-0.0528568	0.0895568	0.6136	0.655592	0.02291	0.03669	-0.0490024	0.0948224	0.5322	0.579354	0.02134	0.03626	-0.0497296	0.0924096	0.556	0.602465	0.02036	0.03649	-0.0511604	0.0918804	0.5769	0.620715
	Free cholesterol in vldl	0.1629	0.03399	0.0962796	0.22952	1.648e-06	3.39817e-06	0.1663	0.03418	0.0993072	0.233293	1.137e-06	2.37652e-06	0.1654	0.03414	0.0984856	0.232314	1.264e-06	2.64197e-06	0.1639	0.03412	0.0970248	0.230775	1.55e-06	3.21341e-06
	Free cholesterol to total lipids ratio in chylomicrons and extremely large vldl	-0.1634	0.05557	-0.272317	-0.0544828	0.00327	0.00497326	-0.1637	0.0569	-0.275224	-0.052176	0.004016	0.00603583	-0.1633	0.05666	-0.274354	-0.0522464	0.003958	0.00596037	-0.1637	0.05581	-0.273088	-0.0543124	0.003356	0.00511422
	Free cholesterol to total lipids ratio in idl	-0.2214	0.03438	-0.288785	-0.154015	1.206e-10	3.26004e-10	-0.2201	0.03457	-0.287857	-0.152343	1.938e-10	5.11231e-10	-0.2206	0.03484	-0.288886	-0.152314	2.407e-10	6.3495e-10	-0.2206	0.03431	-0.287848	-0.153352	1.286e-10	3.48862e-10
	Free cholesterol to total lipids ratio in large hdl	-0.2994	0.03462	-0.367255	-0.231545	5.167e-18	2.39561e-17	-0.3005	0.03511	-0.369316	-0.231684	1.146e-17	5.28127e-17	-0.3005	0.03494	-0.368982	-0.232018	8.008e-18	3.7128e-17	-0.2995	0.03464	-0.367394	-0.231606	5.302e-18	2.47319e-17
	Free cholesterol to total lipids ratio in large ldl	-0.3154	0.03127	-0.376689	-0.254111	6.33e-24	3.96922e-23	-0.3163	0.03163	-0.378295	-0.254305	1.544e-23	9.60293e-23	-0.3164	0.0315	-0.37814	-0.25466	9.501e-24	5.90916e-23	-0.3153	0.03137	-0.376785	-0.253815	9.241e-24	5.79456e-23
	Free cholesterol to total lipids ratio in large vldl	0.2551	0.04318	0.170467	0.339733	3.491e-09	8.37183e-09	0.2592	0.04393	0.173097	0.345303	3.619e-09	8.76119e-09	0.2583	0.04351	0.17302	0.34358	2.888e-09	6.99152e-09	0.2562	0.04344	0.171058	0.341342	3.709e-09	8.95074e-09
	Free cholesterol to total lipids ratio in medium hdl	-0.3519	0.03564	-0.421754	-0.282046	5.448e-23	3.28167e-22	-0.3536	0.03605	-0.424258	-0.282942	1.035e-22	5.9983e-22	-0.3538	0.03567	-0.423713	-0.283887	3.45e-23	2.07815e-22	-0.3518	0.03578	-0.421929	-0.281671	8.283e-23	4.91201e-22
	Free cholesterol to total lipids ratio in medium ldl	-0.2744	0.0343	-0.341628	-0.207172	1.252e-15	5.01455e-15	-0.2753	0.03484	-0.343586	-0.207014	2.724e-15	1.07415e-14	-0.2753	0.03476	-0.34343	-0.20717	2.414e-15	9.56845e-15	-0.2745	0.03445	-0.342022	-0.206978	1.607e-15	6.47029e-15
	Free cholesterol to total lipids ratio in medium vldl	-0.2509	0.03649	-0.32242	-0.17938	6.227e-12	1.8681e-11	-0.2504	0.03705	-0.323018	-0.177782	1.412e-11	4.09159e-11	-0.2505	0.03679	-0.322608	-0.178392	9.856e-12	2.86686e-11	-0.2506	0.03652	-0.322179	-0.179021	6.798e-12	2.0394e-11
	Free cholesterol to total lipids ratio in small hdl	-0.2864	0.03825	-0.36137	-0.21143	6.985e-14	2.49697e-13	-0.2866	0.03895	-0.362942	-0.210258	1.883e-13	6.48872e-13	-0.2873	0.03853	-0.362819	-0.211781	8.866e-14	3.16939e-13	-0.2856	0.03831	-0.360688	-0.210512	8.895e-14	3.17975e-13
	Free cholesterol to total lipids ratio in small ldl	-0.2404	0.03735	-0.313606	-0.167194	1.214e-10	3.27011e-10	-0.241	0.03783	-0.315147	-0.166853	1.865e-10	4.93676e-10	-0.2411	0.03786	-0.315306	-0.166894	1.917e-10	5.12764e-10	-0.2404	0.0375	-0.3139	-0.1669	1.459e-10	3.94394e-10
	Free cholesterol to total lipids ratio in small vldl	-0.2698	0.03363	-0.335715	-0.203885	1.033e-15	4.18119e-15	-0.2698	0.03409	-0.336616	-0.202984	2.518e-15	9.98067e-15	-0.2698	0.03395	-0.336342	-0.203258	1.922e-15	7.65797e-15	-0.2696	0.03364	-0.335534	-0.203666	1.09e-15	4.43537e-15
	Free cholesterol to total lipids ratio in very large hdl	0.35	0.03008	0.291043	0.408957	2.708e-31	2.55756e-30	0.3522	0.03033	0.292753	0.411647	3.476e-31	3.28289e-30	0.353	0.02988	0.294435	0.411565	3.257e-32	3.23585e-31	0.3503	0.03022	0.291069	0.409531	4.587e-31	4.27934e-30
	Free cholesterol to total lipids ratio in very large vldl	-0.2419	0.03902	-0.318379	-0.165421	5.669e-10	1.4602e-09	-0.2417	0.0397	-0.319512	-0.163888	1.136e-09	2.85868e-09	-0.2412	0.03944	-0.318502	-0.163898	9.556e-10	2.41265e-09	-0.2426	0.03909	-0.319216	-0.165984	5.461e-10	1.41137e-09
	Free cholesterol to total lipids ratio in very small vldl	-0.1666	0.03422	-0.233671	-0.0995288	1.133e-06	2.37464e-06	-0.1647	0.03451	-0.23234	-0.0970604	1.834e-06	3.7817e-06	-0.1653	0.03447	-0.232861	-0.0977388	1.621e-06	3.33351e-06	-0.1656	0.03406	-0.232358	-0.0988424	1.158e-06	2.43371e-06
	Glucose	0.08977	0.03674	0.0177596	0.16178	0.01454	0.0205223	0.09168	0.03705	0.019062	0.164298	0.01335	0.0189828	0.09152	0.03648	0.0200192	0.163021	0.01212	0.0172338	0.09049	0.03687	0.0182248	0.162755	0.01412	0.0199664
	Glutamine	-0.1007	0.02532	-0.150327	-0.0510728	6.939e-05	0.000123737	-0.09951	0.02546	-0.149412	-0.0496084	9.277e-05	0.000163147	-0.1007	0.02552	-0.150719	-0.0506808	7.949e-05	0.000139472	-0.09968	0.02528	-0.149229	-0.0501312	8.071e-05	0.000142594
	Glycine	-0.1949	0.03467	-0.262853	-0.126947	1.885e-08	4.38305e-08	-0.1956	0.03462	-0.263455	-0.127745	1.607e-08	3.74803e-08	-0.1953	0.03512	-0.264135	-0.126465	2.709e-08	6.26098e-08	-0.1953	0.03572	-0.265311	-0.125289	4.542e-08	1.04031e-07
	Glycoprotein acetyls	0.2869	0.03899	0.21048	0.36332	1.856e-13	6.45382e-13	0.2903	0.03932	0.213233	0.367367	1.534e-13	5.43292e-13	0.2891	0.03914	0.212386	0.365814	1.51e-13	5.32327e-13	0.2883	0.03923	0.211409	0.365191	1.998e-13	6.91615e-13
	Histidine	-0.07351	0.04667	-0.164983	0.0179632	0.1152	0.143765	-0.07286	0.04661	-0.164216	0.0184956	0.118	0.146305	-0.07463	0.04673	-0.166221	0.0169608	0.1103	0.137426	-0.07184	0.0467	-0.163372	0.019692	0.124	0.153744
	Isoleucine	0.2117	0.03319	0.146648	0.276752	1.781e-10	4.76386e-10	0.2137	0.03329	0.148452	0.278948	1.377e-10	3.70917e-10	0.214	0.03349	0.14836	0.27964	1.649e-10	4.44185e-10	0.2114	0.03299	0.14674	0.27606	1.468e-10	3.94579e-10
	Lactate	0.1806	0.0434	0.095536	0.265664	3.144e-05	5.82065e-05	0.1822	0.04413	0.0957052	0.268695	3.638e-05	6.67403e-05	0.1823	0.04383	0.0963932	0.268207	3.189e-05	5.89272e-05	0.1809	0.0433	0.096032	0.265768	2.95e-05	5.47755e-05
	Leucine	0.213	0.03134	0.151574	0.274426	1.061e-11	3.10983e-11	0.2149	0.03122	0.153709	0.276091	5.772e-12	1.75221e-11	0.2148	0.03143	0.153197	0.276403	8.329e-12	2.45065e-11	0.213	0.03109	0.152064	0.273936	7.328e-12	2.18129e-11
	Linoleic acid	-0.09451	0.03703	-0.167089	-0.0219312	0.01071	0.015343	-0.09248	0.03702	-0.165039	-0.0199208	0.01248	0.0178119	-0.09421	0.03687	-0.166475	-0.0219448	0.01062	0.0153	-0.09288	0.03712	-0.165635	-0.0201248	0.01234	0.017645
	Monounsaturated fatty acids	0.196	0.03225	0.13279	0.25921	1.209e-09	3.05243e-09	0.1982	0.03254	0.134422	0.261978	1.123e-09	2.8353e-09	0.1977	0.03256	0.133882	0.261518	1.269e-09	3.1725e-09	0.1967	0.03241	0.133176	0.260224	1.299e-09	3.26887e-09
	Omega-3 fatty acids	0.02183	0.03058	-0.0381068	0.0817668	0.4752	0.523062	0.0236	0.0307	-0.036572	0.083772	0.442	0.490755	0.02356	0.0305	-0.03622	0.08334	0.4398	0.487604	0.02185	0.03075	-0.03842	0.08212	0.4773	0.525168
	Omega-6 fatty acids	-0.05119	0.03527	-0.120319	0.0179392	0.1467	0.180427	-0.04813	0.03529	-0.117298	0.0210384	0.1726	0.209496	-0.04991	0.03506	-0.118628	0.0188076	0.1545	0.189411	-0.04938	0.03546	-0.118882	0.0201216	0.1638	0.199852
	Phenylalanine	0.195	0.03909	0.118384	0.271616	6.092e-07	1.29455e-06	0.1985	0.03961	0.120864	0.276136	5.381e-07	1.1403e-06	0.1977	0.0397	0.119888	0.275512	6.389e-07	1.3539e-06	0.1958	0.03886	0.119634	0.271966	4.7e-07	9.9875e-07
	Phosphatidylcholines	-0.1463	0.0337	-0.212352	-0.080248	1.424e-05	2.7234e-05	-0.1453	0.03396	-0.211862	-0.0787384	1.871e-05	3.52541e-05	-0.1465	0.03379	-0.212728	-0.0802716	1.465e-05	2.78787e-05	-0.1449	0.03401	-0.21156	-0.0782404	2.04e-05	3.8325e-05
	Phosphoglycerides	-0.1022	0.03244	-0.165782	-0.0386176	0.001631	0.00256204	-0.1007	0.03257	-0.164537	-0.0368628	0.001997	0.00311777	-0.1018	0.03236	-0.165226	-0.0383744	0.001655	0.00261586	-0.1008	0.03275	-0.16499	-0.03661	0.00209	0.00326296
	Phospholipids in chylomicrons and extremely large vldl	0.2539	0.03593	0.183477	0.324323	1.591e-12	5.0087e-12	0.2556	0.03647	0.184119	0.327081	2.417e-12	7.48585e-12	0.2554	0.03645	0.183958	0.326842	2.43e-12	7.55671e-12	0.2539	0.03622	0.182909	0.324891	2.381e-12	7.40433e-12
	Phospholipids in hdl	-0.2456	0.02892	-0.302283	-0.188917	2.006e-17	9.08041e-17	-0.2468	0.02914	-0.303914	-0.189686	2.466e-17	1.1097e-16	-0.2472	0.02903	-0.304099	-0.190301	1.692e-17	7.65905e-17	-0.2453	0.02899	-0.30212	-0.18848	2.607e-17	1.16629e-16
	Phospholipids in idl	-0.1544	0.03708	-0.227077	-0.0817232	3.15e-05	5.82065e-05	-0.1506	0.03752	-0.224139	-0.0770608	6.005e-05	0.000107836	-0.1525	0.03718	-0.225373	-0.0796272	4.124e-05	7.56561e-05	-0.152	0.03711	-0.224736	-0.0792644	4.216e-05	7.71589e-05
	Phospholipids in large hdl	-0.3393	0.02877	-0.395689	-0.282911	4.163e-32	4.13597e-31	-0.3407	0.02892	-0.397383	-0.284017	4.851e-32	4.88291e-31	-0.3407	0.0287	-0.396952	-0.284448	1.652e-32	1.70781e-31	-0.3391	0.02875	-0.39545	-0.28275	4.175e-32	4.14789e-31
	Phospholipids in large ldl	-0.09629	0.03947	-0.173651	-0.0189288	0.01469	0.0206959	-0.09172	0.03982	-0.169767	-0.0136728	0.02126	0.0294103	-0.09368	0.03946	-0.171022	-0.0163384	0.01758	0.0245863	-0.0937	0.03948	-0.171081	-0.0163192	0.01762	0.0246874
	Phospholipids in large vldl	0.2456	0.03171	0.183448	0.307752	9.637e-15	3.70468e-14	0.248	0.03202	0.185241	0.310759	9.553e-15	3.65402e-14	0.2475	0.03209	0.184604	0.310396	1.237e-14	4.6616e-14	0.2463	0.03185	0.183874	0.308726	1.05e-14	3.97649e-14
	Phospholipids in ldl	-0.04337	0.0379	-0.117654	0.030914	0.2525	0.294905	-0.03847	0.0382	-0.113342	0.036402	0.314	0.362338	-0.04039	0.03788	-0.114635	0.0338548	0.2863	0.332856	-0.04089	0.03797	-0.115311	0.0335312	0.2816	0.32789
	Phospholipids in medium hdl	-0.1458	0.02763	-0.199955	-0.0916452	1.309e-07	2.89418e-07	-0.1468	0.02786	-0.201406	-0.0921944	1.359e-07	3.02219e-07	-0.1473	0.02776	-0.20171	-0.0928904	1.124e-07	2.49235e-07	-0.1453	0.02777	-0.199729	-0.0908708	1.659e-07	3.66802e-07
	Phospholipids in medium ldl	0.0544	0.03665	-0.017434	0.126234	0.1378	0.170302	0.05921	0.03681	-0.0129376	0.131358	0.1077	0.134625	0.05747	0.03657	-0.0142072	0.129147	0.1161	0.144183	0.05677	0.03677	-0.0152992	0.128839	0.1226	0.152255
	Phospholipids in medium vldl	0.09573	0.03332	0.0304228	0.161037	0.004063	0.00613056	0.09987	0.0335	0.03421	0.16553	0.002867	0.00441299	0.09862	0.03339	0.0331756	0.164064	0.003145	0.00480225	0.09725	0.03345	0.031688	0.162812	0.003647	0.00552466
	Phospholipids in small hdl	0.09062	0.02326	0.0450304	0.13621	9.78e-05	0.000170426	0.09165	0.02311	0.0463544	0.136946	7.344e-05	0.000130352	0.09098	0.02295	0.045998	0.135962	7.371e-05	0.000130315	0.09151	0.02337	0.0457048	0.137315	9.047e-05	0.000158738
	Phospholipids in small ldl	-0.02837	0.03636	-0.0996356	0.0428956	0.4352	0.482249	-0.02333	0.03667	-0.0952032	0.0485432	0.5246	0.573313	-0.02515	0.03655	-0.096788	0.046488	0.4914	0.538569	-0.0261	0.03644	-0.0975224	0.0453224	0.4738	0.523782
	Phospholipids in small vldl	0.1253	0.03211	0.0623644	0.188236	9.526e-05	0.000166379	0.1295	0.03224	0.0663096	0.19269	5.871e-05	0.000105678	0.1283	0.03206	0.0654624	0.191138	6.325e-05	0.000113317	0.1272	0.03218	0.0641272	0.190273	7.752e-05	0.000137275
	Phospholipids in very large hdl	-0.354	0.03105	-0.414858	-0.293142	4.029e-30	3.54274e-29	-0.356	0.03133	-0.417407	-0.294593	6.298e-30	5.5379e-29	-0.3559	0.03115	-0.416954	-0.294846	3.145e-30	2.76543e-29	-0.3545	0.03115	-0.415554	-0.293446	5.264e-30	4.62869e-29
	Phospholipids in very large vldl	0.2451	0.0345	0.17748	0.31272	1.214e-12	3.88582e-12	0.2472	0.03493	0.178737	0.315663	1.476e-12	4.66241e-12	0.2469	0.03496	0.178378	0.315422	1.62e-12	5.14232e-12	0.2454	0.03466	0.177466	0.313334	1.425e-12	4.54219e-12
	Phospholipids in very small vldl	0.07803	0.03421	0.0109784	0.145082	0.02255	0.0310265	0.08285	0.03461	0.0150144	0.150686	0.01669	0.0234272	0.08136	0.03432	0.0140928	0.148627	0.01775	0.0247787	0.08026	0.03445	0.012738	0.147782	0.01981	0.0274044
	Phospholipids in vldl	0.1868	0.03286	0.122394	0.251206	1.32e-08	3.08807e-08	0.1899	0.03308	0.125063	0.254737	9.419e-09	2.21709e-08	0.1892	0.03308	0.124363	0.254037	1.075e-08	2.52262e-08	0.1877	0.03301	0.123	0.2524	1.309e-08	3.07173e-08
	Phospholipids to total lipids ratio in chylomicrons and extremely large vldl	0.3093	0.04265	0.225706	0.392894	4.113e-13	1.3861e-12	0.3131	0.04376	0.22733	0.39887	8.373e-13	2.73733e-12	0.3124	0.04332	0.227493	0.397307	5.471e-13	1.81182e-12	0.3101	0.04306	0.225702	0.394498	5.947e-13	1.96946e-12
	Phospholipids to total lipids ratio in idl	0.2112	0.0379	0.136916	0.285484	2.505e-08	5.77206e-08	0.2144	0.03878	0.138391	0.290409	3.215e-08	7.40806e-08	0.2132	0.03841	0.137916	0.288484	2.849e-08	6.56471e-08	0.2145	0.03909	0.137884	0.291116	4.058e-08	9.32243e-08
	Phospholipids to total lipids ratio in large hdl	0.335	0.03147	0.273319	0.396681	1.812e-26	1.37246e-25	0.335	0.03174	0.27279	0.39721	4.924e-26	3.58749e-25	0.336	0.03145	0.274358	0.397642	1.205e-26	9.21825e-26	0.334	0.03154	0.272182	0.395818	3.393e-26	2.56995e-25
	Phospholipids to total lipids ratio in large ldl	-0.0132	0.03875	-0.08915	0.06275	0.7335	0.767616	-0.01539	0.03876	-0.0913596	0.0605796	0.6914	0.729546	-0.01401	0.03911	-0.0906656	0.0626456	0.7201	0.754625	-0.01528	0.03906	-0.0918376	0.0612776	0.6956	0.732967
	Phospholipids to total lipids ratio in large vldl	0.3141	0.03152	0.252321	0.375879	2.162e-23	1.31264e-22	0.3167	0.03199	0.254	0.3794	4.132e-23	2.52878e-22	0.3161	0.0317	0.253968	0.378232	1.99e-23	1.20821e-22	0.3147	0.0317	0.252568	0.376832	3.183e-23	1.93254e-22
	Phospholipids to total lipids ratio in medium hdl	0.348	0.03016	0.288886	0.407114	8.367e-31	7.5303e-30	0.3489	0.03043	0.289257	0.408543	1.923e-30	1.7307e-29	0.3495	0.03025	0.29021	0.40879	7.173e-31	6.4557e-30	0.3476	0.03032	0.288173	0.407027	1.963e-30	1.74616e-29
	Phospholipids to total lipids ratio in medium ldl	-0.0424	0.04077	-0.122309	0.0375092	0.2984	0.345349	-0.04519	0.04139	-0.126314	0.0359344	0.2749	0.320577	-0.04347	0.04125	-0.12432	0.03738	0.292	0.338455	-0.04421	0.04115	-0.124864	0.036444	0.2827	0.328671
	Phospholipids to total lipids ratio in medium vldl	-0.2318	0.04	-0.3102	-0.1534	6.842e-09	1.62047e-08	-0.2307	0.04077	-0.310609	-0.150791	1.533e-08	3.59738e-08	-0.2312	0.04044	-0.310462	-0.151938	1.081e-08	2.52894e-08	-0.2313	0.04017	-0.310033	-0.152567	8.533e-09	2.00854e-08
	Phospholipids to total lipids ratio in small hdl	-0.07064	0.03186	-0.133086	-0.0081944	0.02662	0.0361846	-0.07383	0.03238	-0.137295	-0.0103652	0.0226	0.0311514	-0.07284	0.03259	-0.136716	-0.0089636	0.0254	0.0346982	-0.07193	0.03208	-0.134807	-0.0090532	0.02496	0.0342194
	Phospholipids to total lipids ratio in small ldl	-0.168	0.03373	-0.234111	-0.101889	6.327e-07	1.34076e-06	-0.1699	0.03423	-0.236991	-0.102809	6.933e-07	1.46512e-06	-0.1691	0.03402	-0.235779	-0.102421	6.685e-07	1.41271e-06	-0.1689	0.03393	-0.235403	-0.102397	6.38e-07	1.34826e-06
	Phospholipids to total lipids ratio in small vldl	-0.2671	0.03363	-0.333015	-0.201185	1.959e-15	7.80539e-15	-0.2671	0.03405	-0.333838	-0.200362	4.335e-15	1.69198e-14	-0.2672	0.03395	-0.333742	-0.200658	3.552e-15	1.38637e-14	-0.2667	0.03362	-0.332595	-0.200805	2.146e-15	8.55047e-15
	Phospholipids to total lipids ratio in very large hdl	-0.3168	0.0308	-0.377168	-0.256432	8.198e-25	5.50129e-24	-0.3197	0.0308	-0.380068	-0.259332	3.111e-25	2.16356e-24	-0.3193	0.03075	-0.37957	-0.25903	2.907e-25	1.98558e-24	-0.3176	0.03084	-0.378046	-0.257154	7.296e-25	4.93933e-24
	Phospholipids to total lipids ratio in very large vldl	0.1134	0.03878	0.0373912	0.189409	0.00346	0.00525179	0.1172	0.03919	0.0403876	0.194012	0.002789	0.00430158	0.1163	0.03898	0.0398992	0.192701	0.002861	0.00440375	0.1144	0.03884	0.0382736	0.190526	0.003235	0.00493967
	Phospholipids to total lipids ratio in very small vldl	0.3535	0.03776	0.27949	0.42751	7.732e-21	3.91721e-20	0.3549	0.0383	0.279832	0.429968	1.946e-20	9.85887e-20	0.3554	0.03814	0.280646	0.430154	1.197e-20	6.06427e-20	0.3531	0.03808	0.278463	0.427737	1.817e-20	9.20533e-20
	Polyunsaturated fatty acids	-0.03885	0.03285	-0.103236	0.025536	0.2369	0.279674	-0.03586	0.03288	-0.100305	0.0285848	0.2755	0.320788	-0.03736	0.03257	-0.101197	0.0264772	0.2514	0.294971	-0.03734	0.03305	-0.102118	0.027438	0.2585	0.301452
	Pyruvate	0.0805	0.03539	0.0111356	0.149864	0.02292	0.031479	0.0825	0.03558	0.0127632	0.152237	0.02043	0.0283647	0.08255	0.0352	0.013558	0.151542	0.01902	0.0263392	0.08084	0.03535	0.011554	0.150126	0.0222	0.030545
	Ratio of apolipoprotein b to apolipoprotein a1	0.1564	0.03124	0.0951696	0.21763	5.563e-07	1.18543e-06	0.1608	0.03145	0.099158	0.222442	3.175e-07	6.80357e-07	0.16	0.0315	0.09826	0.22174	3.825e-07	8.15077e-07	0.1576	0.03126	0.0963304	0.21887	4.634e-07	9.87468e-07
	Ratio of docosahexaenoic acid to total fatty acids	-0.1986	0.03074	-0.25885	-0.13835	1.051e-10	2.86126e-10	-0.2003	0.0312	-0.261452	-0.139148	1.361e-10	3.67903e-10	-0.1996	0.03142	-0.261183	-0.138017	2.146e-10	5.70031e-10	-0.1996	0.03097	-0.260301	-0.138899	1.156e-10	3.14712e-10
	Ratio of linoleic acid to total fatty acids	-0.3641	0.03358	-0.429917	-0.298283	2.186e-27	1.72401e-26	-0.3658	0.03369	-0.431832	-0.299768	1.82e-27	1.42071e-26	-0.3666	0.03348	-0.432221	-0.300979	6.754e-28	5.32661e-27	-0.3637	0.03361	-0.429576	-0.297824	2.784e-27	2.19563e-26
	Ratio of monounsaturated fatty acids to total fatty acids	0.3053	0.03237	0.241855	0.368745	4.065e-21	2.15953e-20	0.3071	0.03271	0.242988	0.371212	6.134e-21	3.23621e-20	0.307	0.03274	0.24283	0.37117	6.737e-21	3.4823e-20	0.3055	0.03247	0.241859	0.369141	5.054e-21	2.66642e-20
	Ratio of omega-3 fatty acids to total fatty acids	-0.04456	0.03127	-0.105849	0.0167292	0.1542	0.189347	-0.04433	0.03163	-0.106325	0.0176648	0.161	0.197064	-0.0436	0.03155	-0.105438	0.018238	0.1671	0.203878	-0.04519	0.03134	-0.106616	0.0162364	0.1493	0.183625
	Ratio of omega-6 fatty acids to omega-3 fatty acids	-0.06281	0.032	-0.12553	-9e-05	0.04965	0.0654866	-0.06418	0.03221	-0.127312	-0.0010484	0.04629	0.0612396	-0.06495	0.03212	-0.127905	-0.0019948	0.04319	0.0572623	-0.06217	0.03215	-0.125184	0.000844	0.05313	0.0698358
	Ratio of omega-6 fatty acids to total fatty acids	-0.2985	0.03341	-0.363984	-0.233016	4.061e-19	1.95388e-18	-0.2998	0.03362	-0.365695	-0.233905	4.758e-19	2.28923e-18	-0.3003	0.03359	-0.366136	-0.234464	3.924e-19	1.89991e-18	-0.2983	0.03345	-0.363862	-0.232738	4.764e-19	2.29211e-18
	Ratio of polyunsaturated fatty acids to monounsaturated fatty acids	-0.3035	0.03227	-0.366749	-0.240251	5.164e-21	2.66923e-20	-0.3049	0.03263	-0.368855	-0.240945	9.378e-21	4.84741e-20	-0.305	0.03264	-0.368974	-0.241026	9.466e-21	4.82766e-20	-0.3035	0.03245	-0.367102	-0.239898	8.585e-21	4.40773e-20
	Ratio of polyunsaturated fatty acids to total fatty acids	-0.2902	0.03309	-0.355056	-0.225344	1.787e-18	8.49102e-18	-0.2915	0.03339	-0.356944	-0.226056	2.54e-18	1.20689e-17	-0.2916	0.03346	-0.357182	-0.226018	2.842e-18	1.34206e-17	-0.2903	0.03328	-0.355529	-0.225071	2.71e-18	1.27972e-17
	Ratio of saturated fatty acids to total fatty acids	0.1408	0.03101	0.0800204	0.20158	5.588e-06	1.11323e-05	0.1411	0.03101	0.0803204	0.20188	5.386e-06	1.06467e-05	0.1413	0.03132	0.0799128	0.202687	6.392e-06	1.25704e-05	0.1408	0.03077	0.0804908	0.201109	4.755e-06	9.49758e-06
	Ratio of triglycerides to phosphoglycerides	0.2791	0.03289	0.214636	0.343564	2.099e-17	9.4455e-17	0.2808	0.03339	0.215356	0.346244	4.119e-17	1.832e-16	0.2806	0.03336	0.215214	0.345986	4.003e-17	1.7804e-16	0.2794	0.03305	0.214622	0.344178	2.819e-17	1.2538e-16
	Remnant cholesterol (non-hdl, non-ldl -cholesterol)	-0.02918	0.03743	-0.102543	0.0441828	0.4356	0.482249	-0.02477	0.03768	-0.0986228	0.0490828	0.511	0.559249	-0.02653	0.03733	-0.0996968	0.0466368	0.4773	0.525373	-0.02754	0.03767	-0.101373	0.0462932	0.4647	0.514465
	Saturated fatty acids	0.1208	0.03272	0.0566688	0.184931	0.0002225	0.00037825	0.1232	0.03295	0.058618	0.187782	0.0001852	0.000315541	0.1223	0.03289	0.0578356	0.186764	0.0002008	0.000340603	0.1219	0.03302	0.0571808	0.186619	0.0002211	0.000375037
	Sphingomyelins	-0.2097	0.03844	-0.285042	-0.134358	4.909e-08	1.11767e-07	-0.2072	0.03888	-0.283405	-0.130995	9.766e-08	2.19091e-07	-0.2089	0.03844	-0.284242	-0.133558	5.459e-08	1.23554e-07	-0.2078	0.03847	-0.283201	-0.132399	6.577e-08	1.493e-07
	Total cholesterol minus hdl-c	-0.04513	0.03652	-0.116709	0.0264492	0.2166	0.258098	-0.04042	0.03678	-0.112509	0.0316688	0.2717	0.317329	-0.04237	0.03642	-0.113753	0.0290132	0.2447	0.287993	-0.04278	0.03663	-0.114575	0.0290148	0.2429	0.2872
	Total cholines	-0.1479	0.0345	-0.21552	-0.08028	1.814e-05	3.43493e-05	-0.1463	0.03473	-0.214371	-0.0782292	2.52e-05	4.69051e-05	-0.1476	0.03449	-0.2152	-0.0799996	1.871e-05	3.52541e-05	-0.1463	0.03474	-0.21439	-0.0782096	2.544e-05	4.74673e-05
	Total concentration of branched-chain amino acids (leucine + isoleucine + valine)	0.2161	0.03051	0.1563	0.2759	1.419e-12	4.50429e-12	0.2186	0.03056	0.158702	0.278498	8.547e-13	2.78232e-12	0.218	0.0308	0.157632	0.278368	1.459e-12	4.65056e-12	0.2167	0.0303	0.157312	0.276088	8.536e-13	2.77874e-12
	Total concentration of lipoprotein particles	-0.1841	0.02993	-0.242763	-0.125437	7.75e-10	1.96968e-09	-0.1836	0.03019	-0.242772	-0.124428	1.193e-09	2.9825e-09	-0.1846	0.02998	-0.243361	-0.125839	7.422e-10	1.90531e-09	-0.1829	0.03007	-0.241837	-0.123963	1.193e-09	3.022e-09
	Total esterified cholesterol	-0.1859	0.03476	-0.25403	-0.11777	8.889e-08	1.98833e-07	-0.183	0.03515	-0.251894	-0.114106	1.913e-07	4.21742e-07	-0.1849	0.03471	-0.252932	-0.116868	1.002e-07	2.23478e-07	-0.1837	0.03477	-0.251849	-0.115551	1.266e-07	2.81538e-07
	Total fatty acids	0.1034	0.03273	0.0392492	0.167551	0.001588	0.00250478	0.1059	0.03296	0.0412984	0.170502	0.001319	0.00209779	0.1048	0.03285	0.040414	0.169186	0.00142	0.00225373	0.1045	0.03303	0.0397612	0.169239	0.001554	0.00245115
	Total free cholesterol	-0.1261	0.03718	-0.198973	-0.0532272	0.0006954	0.00113671	-0.1222	0.03748	-0.195661	-0.0487392	0.00111	0.00179146	-0.1242	0.03705	-0.196818	-0.051582	0.0008033	0.00130196	-0.1237	0.03726	-0.19673	-0.0506704	0.0008996	0.00145496
	Total lipids in chylomicrons and extremely large vldl	0.2444	0.03608	0.173683	0.315117	1.257e-11	3.64244e-11	0.2456	0.03675	0.17357	0.31763	2.34e-11	6.63e-11	0.2456	0.03676	0.17355	0.31765	2.361e-11	6.6895e-11	0.2444	0.03621	0.173428	0.315372	1.475e-11	4.24201e-11
	Total lipids in hdl	-0.2781	0.02853	-0.334019	-0.222181	1.912e-22	1.09976e-21	-0.2796	0.02881	-0.336068	-0.223132	2.894e-22	1.62788e-21	-0.2799	0.02866	-0.336074	-0.223726	1.584e-22	9.18e-22	-0.278	0.02867	-0.334193	-0.221807	3.118e-22	1.79344e-21
	Total lipids in idl	-0.1759	0.03832	-0.251007	-0.100793	4.434e-06	8.85642e-06	-0.1724	0.03876	-0.24837	-0.0964304	8.704e-06	1.68571e-05	-0.1741	0.03843	-0.249423	-0.0987772	5.847e-06	1.15282e-05	-0.1738	0.03831	-0.248888	-0.0987124	5.738e-06	1.14015e-05
	Total lipids in large hdl	-0.3537	0.02887	-0.410285	-0.297115	1.609e-34	1.9853e-33	-0.3553	0.02906	-0.412258	-0.298342	2.224e-34	2.65837e-33	-0.3552	0.02881	-0.411668	-0.298732	6.091e-35	7.51551e-34	-0.3534	0.02888	-0.410005	-0.296795	2.002e-34	2.47021e-33
	Total lipids in large ldl	-0.08736	0.03799	-0.16182	-0.0128996	0.02148	0.029661	-0.0829	0.03835	-0.158066	-0.007734	0.03062	0.0414589	-0.08487	0.03796	-0.159272	-0.0104684	0.02537	0.0346982	-0.08481	0.03804	-0.159368	-0.0102516	0.02579	0.035231
	Total lipids in large vldl	0.2246	0.03322	0.159489	0.289711	1.368e-11	3.92815e-11	0.2269	0.03349	0.16126	0.29254	1.234e-11	3.58939e-11	0.2265	0.03355	0.160742	0.292258	1.486e-11	4.30602e-11	0.2252	0.03334	0.159854	0.290546	1.421e-11	4.11767e-11
	Total lipids in ldl	-0.03673	0.03734	-0.109916	0.0364564	0.3253	0.374217	-0.03193	0.03761	-0.105646	0.0417856	0.3958	0.447248	-0.03389	0.03727	-0.106939	0.0391592	0.3632	0.413464	-0.03428	0.03743	-0.107643	0.0390828	0.3598	0.41143
	Total lipids in lipoprotein particles	-0.03025	0.03459	-0.0980464	0.0375464	0.3818	0.431428	-0.02693	0.0347	-0.094942	0.041082	0.4376	0.486576	-0.02862	0.03442	-0.0960832	0.0388432	0.4057	0.454408	-0.02818	0.03485	-0.096486	0.040126	0.4188	0.468395
	Total lipids in medium hdl	-0.1857	0.02799	-0.24056	-0.13084	3.291e-11	9.25594e-11	-0.1868	0.0282	-0.242072	-0.131528	3.549e-11	9.945e-11	-0.1872	0.02811	-0.242296	-0.132104	2.786e-11	7.83563e-11	-0.1852	0.0281	-0.240276	-0.130124	4.343e-11	1.21699e-10
	Total lipids in medium ldl	0.0568	0.03641	-0.0145636	0.128164	0.1187	0.147892	0.06137	0.03648	-0.0101308	0.132871	0.09252	0.117182	0.05963	0.03624	-0.0114004	0.13066	0.09985	0.125427	0.05886	0.03645	-0.012582	0.130302	0.1063	0.13353
	Total lipids in medium vldl	0.1342	0.03286	0.0697944	0.198606	4.448e-05	8.14048e-05	0.1376	0.03299	0.0729396	0.20226	3.048e-05	5.63217e-05	0.1366	0.03295	0.072018	0.201182	3.396e-05	6.2601e-05	0.1357	0.03296	0.0710984	0.200302	3.843e-05	7.06706e-05
	Total lipids in small hdl	0.09951	0.02331	0.0538224	0.145198	1.963e-05	3.69876e-05	0.101	0.0232	0.055528	0.146472	1.33e-05	2.54362e-05	0.1002	0.02301	0.0551004	0.1453	1.335e-05	2.55959e-05	0.1006	0.02344	0.0546576	0.146542	1.748e-05	3.31816e-05
	Total lipids in small ldl	0.0227	0.03744	-0.0506824	0.0960824	0.5443	0.589787	0.02767	0.03759	-0.0460064	0.101346	0.4617	0.511144	0.0259	0.03744	-0.0474824	0.0992824	0.4892	0.536927	0.0248	0.03751	-0.0487196	0.0983196	0.5085	0.556513
	Total lipids in small vldl	0.1814	0.02986	0.122874	0.239926	1.227e-09	3.08768e-09	0.1866	0.03022	0.127369	0.245831	6.599e-10	1.69974e-09	0.1856	0.03016	0.126486	0.244714	7.62e-10	1.9496e-09	0.1826	0.02999	0.12382	0.24138	1.128e-09	2.86684e-09
	Total lipids in very large hdl	-0.3602	0.03164	-0.422214	-0.298186	4.952e-30	4.30486e-29	-0.3612	0.0318	-0.423528	-0.298872	6.865e-30	5.96787e-29	-0.3611	0.0316	-0.423036	-0.299164	3.025e-30	2.69084e-29	-0.3604	0.03172	-0.422571	-0.298229	6.484e-30	5.63666e-29
	Total lipids in very large vldl	0.246	0.03415	0.179066	0.312934	5.899e-13	1.94514e-12	0.248	0.03457	0.180243	0.315757	7.34e-13	2.4203e-12	0.2477	0.03458	0.179923	0.315477	7.96e-13	2.60231e-12	0.2464	0.03428	0.179211	0.313589	6.603e-13	2.17728e-12
	Total lipids in very small vldl	0.04164	0.03583	-0.0285868	0.111867	0.2452	0.288582	0.04571	0.03612	-0.0250852	0.116505	0.2057	0.245492	0.04414	0.03581	-0.0260476	0.114328	0.2177	0.258603	0.04346	0.03603	-0.0271588	0.114079	0.2278	0.270181
	Total lipids in vldl	0.2009	0.03342	0.135397	0.266403	1.832e-09	4.53553e-09	0.2037	0.03367	0.137707	0.269693	1.448e-09	3.58485e-09	0.2031	0.03372	0.137009	0.269191	1.714e-09	4.21611e-09	0.2013	0.0336	0.135444	0.267156	2.079e-09	5.13044e-09
	Total phospholipids in lipoprotein particles	-0.1259	0.0343	-0.193128	-0.058672	0.000242	0.000407775	-0.1236	0.03446	-0.191142	-0.0560584	0.0003362	0.000562786	-0.1251	0.03422	-0.192171	-0.0580288	0.0002575	0.000431045	-0.1241	0.03455	-0.191818	-0.056382	0.0003277	0.000547359
	Total triglycerides	0.2302	0.03328	0.164971	0.295429	4.559e-12	1.37851e-11	0.2321	0.03364	0.166166	0.298034	5.16e-12	1.57267e-11	0.2316	0.03369	0.165568	0.297632	6.206e-12	1.87652e-11	0.2309	0.03338	0.165475	0.296325	4.599e-12	1.39061e-11
	Triglycerides in chylomicrons and extremely large vldl	0.2378	0.03801	0.1633	0.3123	3.968e-10	1.03601e-09	0.2385	0.03884	0.162374	0.314626	8.149e-10	2.078e-09	0.2386	0.03884	0.162474	0.314726	8.124e-10	2.06474e-09	0.2374	0.03836	0.162214	0.312586	6.082e-10	1.56658e-09
	Triglycerides in hdl	0.1998	0.03133	0.138393	0.261207	1.795e-10	4.78458e-10	0.2015	0.0315	0.13976	0.26324	1.594e-10	4.23406e-10	0.2012	0.03161	0.139244	0.263156	1.958e-10	5.21906e-10	0.2004	0.03142	0.138817	0.261983	1.79e-10	4.77125e-10
	Triglycerides in idl	0.2087	0.0288	0.152252	0.265148	4.267e-13	1.43169e-12	0.2123	0.02914	0.155186	0.269414	3.202e-13	1.08868e-12	0.2113	0.02907	0.154323	0.268277	3.692e-13	1.23876e-12	0.21	0.02901	0.15314	0.26686	4.462e-13	1.49058e-12
	Triglycerides in large hdl	-0.03149	0.03379	-0.0977184	0.0347384	0.3514	0.401825	-0.03007	0.03393	-0.0965728	0.0364328	0.3755	0.429383	-0.03106	0.034	-0.0977	0.03558	0.361	0.411572	-0.03033	0.03407	-0.0971072	0.0364472	0.3734	0.425645
	Triglycerides in large ldl	0.2125	0.02969	0.154308	0.270692	8.371e-13	2.72535e-12	0.2158	0.02991	0.157176	0.274424	5.471e-13	1.8197e-12	0.2147	0.0299	0.156096	0.273304	6.969e-13	2.29797e-12	0.2136	0.02985	0.155094	0.272106	8.33e-13	2.72327e-12
	Triglycerides in large vldl	0.2189	0.03428	0.151711	0.286089	1.717e-10	4.60879e-10	0.2207	0.0347	0.152688	0.288712	1.994e-10	5.24196e-10	0.2204	0.03475	0.15229	0.28851	2.265e-10	5.99559e-10	0.2193	0.03447	0.151739	0.286861	1.989e-10	5.28328e-10
	Triglycerides in ldl	0.2144	0.0293	0.156972	0.271828	2.527e-13	8.63016e-13	0.2172	0.02947	0.159439	0.274961	1.687e-13	5.89295e-13	0.2164	0.02946	0.158658	0.274142	2.074e-13	7.21186e-13	0.2153	0.02939	0.157696	0.272904	2.388e-13	8.15545e-13
	Triglycerides in medium hdl	0.2085	0.0304	0.148916	0.268084	7.007e-12	2.09389e-11	0.2101	0.03064	0.150046	0.270154	7.131e-12	2.1393e-11	0.2096	0.03071	0.149408	0.269792	8.735e-12	2.56026e-11	0.209	0.03048	0.149259	0.268741	7.012e-12	2.09538e-11
	Triglycerides in medium ldl	0.2187	0.02985	0.160194	0.277206	2.372e-13	8.13713e-13	0.2215	0.03008	0.162543	0.280457	1.792e-13	6.20308e-13	0.2206	0.03007	0.161663	0.279537	2.151e-13	7.44577e-13	0.2196	0.02998	0.160839	0.278361	2.382e-13	8.15545e-13
	Triglycerides in medium vldl	0.2051	0.03122	0.143909	0.266291	5.07e-11	1.41038e-10	0.2076	0.0314	0.146056	0.269144	3.802e-11	1.06151e-10	0.207	0.0315	0.14526	0.26874	5.002e-11	1.38501e-10	0.206	0.03135	0.144554	0.267446	5.009e-11	1.3985e-10
	Triglycerides in small hdl	0.2831	0.02783	0.228553	0.337647	2.571e-24	1.66679e-23	0.2853	0.02814	0.230146	0.340454	3.648e-24	2.34514e-23	0.2848	0.02813	0.229665	0.339935	4.372e-24	2.81057e-23	0.2838	0.02791	0.229096	0.338504	2.812e-24	1.82303e-23
	Triglycerides in small ldl	0.2118	0.03402	0.145121	0.278479	4.828e-10	1.25201e-09	0.2141	0.03436	0.146754	0.281446	4.645e-10	1.20455e-09	0.2135	0.03438	0.146115	0.280885	5.319e-10	1.37005e-09	0.2125	0.03416	0.145546	0.279454	4.958e-10	1.29009e-09
	Triglycerides in small vldl	0.2285	0.02926	0.17115	0.28585	5.849e-15	2.27131e-14	0.2309	0.02948	0.173119	0.288681	4.732e-15	1.83755e-14	0.2301	0.02956	0.172162	0.288038	6.871e-15	2.6547e-14	0.2294	0.02935	0.171874	0.286926	5.455e-15	2.11831e-14
	Triglycerides in very large hdl	0.02898	0.0364	-0.042364	0.100324	0.4259	0.473566	0.03124	0.03664	-0.0405744	0.103054	0.3938	0.445646	0.03001	0.0367	-0.041922	0.101942	0.4135	0.461119	0.03026	0.0366	-0.041476	0.101996	0.4084	0.45945
	Triglycerides in very large vldl	0.2526	0.03328	0.187371	0.317829	3.177e-14	1.15734e-13	0.2542	0.03383	0.187893	0.320507	5.706e-14	2.059e-13	0.254	0.03384	0.187674	0.320326	6.171e-14	2.2268e-13	0.2527	0.03357	0.186903	0.318497	5.15e-14	1.86718e-13
	Triglycerides in very small vldl	0.232	0.02842	0.176297	0.287703	3.224e-16	1.3702e-15	0.235	0.02864	0.178866	0.291134	2.278e-16	9.62801e-16	0.234	0.0286	0.177944	0.290056	2.824e-16	1.18701e-15	0.2332	0.02851	0.17732	0.28908	2.827e-16	1.20819e-15
	Triglycerides in vldl	0.2297	0.03351	0.16402	0.29538	7.156e-12	2.13009e-11	0.2317	0.03388	0.165295	0.298105	8.004e-12	2.39182e-11	0.2313	0.03391	0.164836	0.297764	9.037e-12	2.63867e-11	0.2302	0.03365	0.164246	0.296154	7.815e-12	2.30829e-11
	Triglycerides to total lipids ratio in chylomicrons and extremely large vldl	-0.006351	0.05379	-0.111779	0.0990774	0.906	0.92412	-0.008245	0.05519	-0.116417	0.0999274	0.8812	0.903375	-0.007627	0.05472	-0.114878	0.0996242	0.8892	0.908195	-0.006965	0.05395	-0.112707	0.098777	0.8973	0.916468
	Triglycerides to total lipids ratio in idl	0.3181	0.031	0.25734	0.37886	1.06e-24	6.99052e-24	0.3188	0.03133	0.257393	0.380207	2.537e-24	1.67311e-23	0.3188	0.03121	0.257628	0.379972	1.674e-24	1.09454e-23	0.3182	0.03097	0.257499	0.378901	9.426e-25	6.32534e-24
	Triglycerides to total lipids ratio in large hdl	0.315	0.02951	0.25716	0.37284	1.332e-26	1.01898e-25	0.3169	0.0298	0.258492	0.375308	2.103e-26	1.60879e-25	0.3166	0.02973	0.258329	0.374871	1.788e-26	1.35428e-25	0.3153	0.02957	0.257343	0.373257	1.517e-26	1.1605e-25
	Triglycerides to total lipids ratio in large ldl	0.3198	0.03262	0.255865	0.383735	1.07e-22	6.25431e-22	0.3197	0.03291	0.255196	0.384204	2.633e-22	1.49203e-21	0.3201	0.0328	0.255812	0.384388	1.666e-22	9.51112e-22	0.3192	0.03261	0.255284	0.383116	1.255e-22	7.32882e-22
	Triglycerides to total lipids ratio in large vldl	-0.1175	0.04609	-0.207836	-0.0271636	0.0108	0.015443	-0.1212	0.04685	-0.213026	-0.029374	0.009706	0.0140627	-0.1201	0.04643	-0.211103	-0.0290972	0.009668	0.0140076	-0.1186	0.04623	-0.209211	-0.0279892	0.01028	0.0148662
	Triglycerides to total lipids ratio in medium hdl	0.3003	0.02965	0.242186	0.358414	4.03e-24	2.54789e-23	0.3022	0.03001	0.24338	0.36102	7.376e-24	4.7022e-23	0.302	0.02988	0.243435	0.360565	5.207e-24	3.29203e-23	0.3006	0.0297	0.242388	0.358812	4.488e-24	2.83745e-23
	Triglycerides to total lipids ratio in medium ldl	0.2733	0.03745	0.199898	0.346702	2.94e-13	9.996e-13	0.2729	0.03784	0.198734	0.347066	5.538e-13	1.83401e-12	0.2734	0.03787	0.199175	0.347625	5.26e-13	1.74952e-12	0.2727	0.03743	0.199337	0.346063	3.179e-13	1.07134e-12
	Triglycerides to total lipids ratio in medium vldl	0.2702	0.03643	0.198797	0.341603	1.191e-13	4.21812e-13	0.2697	0.03708	0.197023	0.342377	3.529e-13	1.18929e-12	0.27	0.03681	0.197852	0.342148	2.236e-13	7.67058e-13	0.2696	0.03656	0.197942	0.341258	1.647e-13	5.75322e-13
	Triglycerides to total lipids ratio in small hdl	0.3016	0.02897	0.244819	0.358381	2.173e-25	1.51122e-24	0.3035	0.02931	0.246052	0.360948	3.986e-25	2.74711e-24	0.3032	0.02924	0.24589	0.36051	3.426e-25	2.31937e-24	0.3018	0.02902	0.244921	0.358679	2.5e-25	1.75459e-24
	Triglycerides to total lipids ratio in small ldl	0.2511	0.03609	0.180364	0.321836	3.413e-12	1.0528e-11	0.2515	0.03655	0.179862	0.323138	5.941e-12	1.79639e-11	0.2515	0.03657	0.179823	0.323177	6.107e-12	1.8613e-11	0.251	0.03611	0.180224	0.321776	3.591e-12	1.09885e-11
	Triglycerides to total lipids ratio in small vldl	0.2193	0.03704	0.146702	0.291898	3.215e-09	7.7586e-09	0.2185	0.0375	0.145	0.292	5.661e-09	1.34493e-08	0.2187	0.03738	0.145435	0.291965	4.932e-09	1.17173e-08	0.2191	0.03699	0.1466	0.2916	3.148e-09	7.64514e-09
	Triglycerides to total lipids ratio in very large hdl	0.3114	0.02949	0.2536	0.3692	4.62e-26	3.43136e-25	0.3136	0.02985	0.255094	0.372106	8.034e-26	5.74393e-25	0.3132	0.0298	0.254792	0.371608	7.828e-26	5.70326e-25	0.3119	0.02959	0.253904	0.369896	5.511e-26	4.13325e-25
	Triglycerides to total lipids ratio in very large vldl	0.2352	0.03945	0.157878	0.312522	2.478e-09	6.03717e-09	0.2346	0.04007	0.156063	0.313137	4.773e-09	1.13749e-08	0.2342	0.03982	0.156153	0.312247	4.047e-09	9.73571e-09	0.2356	0.03937	0.158435	0.312765	2.181e-09	5.36484e-09
	Triglycerides to total lipids ratio in very small vldl	0.2794	0.03094	0.218758	0.340042	1.681e-19	8.19086e-19	0.2795	0.03122	0.218309	0.340691	3.445e-19	1.66799e-18	0.2796	0.03112	0.218605	0.340595	2.612e-19	1.27273e-18	0.2795	0.0309	0.218936	0.340064	1.469e-19	7.15787e-19
	Tyrosine	0.1198	0.02999	0.0610196	0.17858	6.541e-05	0.000116913	0.1228	0.03089	0.0622556	0.183344	7.002e-05	0.00012457	0.1213	0.03071	0.0611084	0.181492	7.796e-05	0.000137418	0.1218	0.03049	0.0620396	0.18156	6.437e-05	0.000116139
	Valine	0.212	0.02999	0.15322	0.27078	1.563e-12	4.94089e-12	0.215	0.03014	0.155926	0.274074	9.816e-13	3.18188e-12	0.2139	0.03034	0.154434	0.273366	1.76e-12	5.54074e-12	0.2132	0.02987	0.154655	0.271745	9.493e-13	3.07718e-12
	Vldl cholesterol	0.1217	0.03382	0.0554128	0.187987	0.0003185	0.000531992	0.1257	0.03402	0.0590208	0.192379	0.0002189	0.000369666	0.1246	0.03385	0.058254	0.190946	0.0002329	0.000393308	0.1232	0.03398	0.0565992	0.189801	0.0002862	0.000480138
	Work and Stress
	Distance between home and job workplace	0.03742	0.04529	-0.0513484	0.126188	0.4087	0.457099	0.03744	0.04611	-0.0529356	0.127816	0.4168	0.466147	0.03844	0.04619	-0.0520924	0.128972	0.4053	0.454408	0.03581	0.04501	-0.0524096	0.12403	0.4262	0.47459
	Financial situation satisfaction	0.2311	0.02847	0.175299	0.286901	4.812e-16	2.02263e-15	0.2309	0.02883	0.174393	0.287407	1.136e-15	4.67226e-15	0.2315	0.02862	0.175405	0.287595	5.981e-16	2.45993e-15	0.2304	0.02854	0.174462	0.286338	7.012e-16	2.93125e-15
	Illness, injury, bereavement, stress in last 2 years: death of a close relative	0.146	0.0407	0.066228	0.225772	0.000334	0.000556667	0.1464	0.04084	0.0663536	0.226446	0.0003382	0.000564897	0.1455	0.03994	0.0672176	0.223782	0.0002686	0.000448644	0.1471	0.0412	0.066348	0.227852	0.0003561	0.00059221
	Illness, injury, bereavement, stress in last 2 years: financial difficulties	0.3092	0.023	0.26412	0.35428	3.325e-41	4.79929e-40	0.3113	0.02287	0.266475	0.356125	3.361e-42	4.85125e-41	0.3104	0.0231	0.265124	0.355676	3.558e-41	5.1356e-40	0.3103	0.02301	0.2652	0.3554	1.912e-41	2.75977e-40
	Illness, injury, bereavement, stress in last 2 years: marital separation/divorce	0.1555	0.06279	0.0324316	0.278568	0.01329	0.0188624	0.1575	0.06438	0.0313152	0.283685	0.01441	0.020452	0.1576	0.06412	0.0319248	0.283275	0.01398	0.0197319	0.1557	0.06319	0.0318476	0.279552	0.01373	0.0195011
	Illness, injury, bereavement, stress in last 2 years: none of the above	-0.3126	0.02571	-0.362992	-0.262208	5.11e-34	6.10805e-33	-0.3118	0.02552	-0.361819	-0.261781	2.536e-34	2.98468e-33	-0.3119	0.02565	-0.362174	-0.261626	5.098e-34	5.99995e-33	-0.3126	0.0256	-0.362776	-0.262424	2.761e-34	3.35264e-33
	Illness, injury, bereavement, stress in last 2 years: serious illness, injury or assault of a close relative	0.075	0.0358	0.004832	0.145168	0.03615	0.0485171	0.07294	0.03583	0.0027132	0.143167	0.04179	0.0555989	0.07474	0.03604	0.0041016	0.145378	0.03808	0.0509287	0.07364	0.03591	0.0032564	0.144024	0.0403	0.0538037
	Illness, injury, bereavement, stress in last 2 years: serious illness, injury or assault to yourself	0.4187	0.03239	0.355216	0.482184	3.173e-38	4.49508e-37	0.4171	0.03209	0.354204	0.479996	1.261e-38	1.78642e-37	0.4188	0.03242	0.355257	0.482343	3.535e-38	4.91686e-37	0.4175	0.03221	0.354368	0.480632	2.035e-38	2.88292e-37
	Job involves shift work	0.2003	0.03245	0.136698	0.263902	6.644e-10	1.69989e-09	0.2033	0.03262	0.139365	0.267235	4.608e-10	1.20311e-09	0.2023	0.03246	0.138678	0.265922	4.643e-10	1.20403e-09	0.2016	0.03245	0.137998	0.265202	5.245e-10	1.36014e-09
	Length of working week for main job	0.1495	0.03466	0.0815664	0.217434	1.612e-05	3.07526e-05	0.1503	0.03421	0.0832484	0.217352	1.114e-05	2.15205e-05	0.1495	0.03413	0.0826052	0.216395	1.188e-05	2.28347e-05	0.1497	0.03463	0.0818252	0.217575	1.541e-05	2.93981e-05
	Noisy workplace	0.3017	0.03206	0.238862	0.364538	4.928e-21	2.56457e-20	0.3011	0.0321	0.238184	0.364016	6.578e-21	3.44669e-20	0.3033	0.03207	0.240443	0.366157	3.157e-21	1.66559e-20	0.2998	0.03192	0.237237	0.362363	5.865e-21	3.05219e-20
	Sleeplessness / insomnia	0.2503	0.01964	0.211806	0.288794	3.29e-37	4.49438e-36	0.2524	0.01965	0.213886	0.290914	8.76e-38	1.21844e-36	0.2526	0.01952	0.214341	0.290859	2.583e-38	3.65925e-37	0.2505	0.01974	0.21181	0.28919	6.317e-37	8.47808e-36
	Townsend deprivation index at recruitment	0.2059	0.02601	0.15492	0.25688	2.44e-15	9.62165e-15	0.2071	0.02593	0.156277	0.257923	1.41e-15	5.7375e-15	0.2071	0.02597	0.156199	0.258001	1.545e-15	6.25357e-15	0.2061	0.02606	0.155022	0.257178	2.671e-15	1.05871e-14
	Work/job satisfaction	0.05177	0.03787	-0.0224552	0.125995	0.1716	0.209035	0.05318	0.03811	-0.0215156	0.127876	0.1629	0.198437	0.05421	0.03794	-0.0201524	0.128572	0.153	0.187873	0.05091	0.03813	-0.0238248	0.125645	0.1818	0.220059

### Sheet: ST11
Supplementary Table 11. Genome-wide genetic correlations observed for AAA
	trait	rg_aaa_meta	se_aaa_meta	ci_lower_aaa_meta	ci_upper_aaa_meta	p_aaa_meta	p_fdr_aaa_meta	rg_aaa_cadaaataa_multi	se_aaa_cadaaataa_multi	ci_lower_aaa_cadaaataa_multi	ci_upper_aaa_cadaaataa_multi	p_aaa_cadaaataa_multi	p_fdr_aaa_cadaaataa_multi	rg_aaa_cadaaa_multi	se_aaa_cadaaa_multi	ci_lower_aaa_cadaaa_multi	ci_upper_aaa_cadaaa_multi	p_aaa_cadaaa_multi	p_fdr_aaa_cadaaa_multi	rg_aaa_aaataa_multi	se_aaa_aaataa_multi	ci_lower_aaa_aaataa_multi	ci_upper_aaa_aaataa_multi	p_aaa_aaataa_multi	p_fdr_aaa_aaataa_multi
	Activity, Fitness and Sleep
	Daytime dozing / sleeping (narcolepsy)	0.04015	0.03535	-0.029136	0.109436	0.256	0.343273	0.1019	0.02773	0.0475492	0.156251	0.0002391	0.000480078	0.108	0.02786	0.0533944	0.162606	0.0001062	0.000214922	0.03706	0.03291	-0.0274436	0.101564	0.2601	0.350609
	Duration of fitness test	-0.317	0.1092	-0.531032	-0.102968	0.003681	0.0083284	-0.3506	0.0888	-0.524648	-0.176552	7.861e-05	0.000167949	-0.448	0.1023	-0.648508	-0.247492	1.184e-05	2.66313e-05	-0.1893	0.09398	-0.373501	-0.0050992	0.04397	0.078613
	Duration of heavy diy	0.08326	0.06404	-0.0422584	0.208778	0.1935	0.275268	0.1432	0.04924	0.0466896	0.23971	0.003627	0.00622351	0.1472	0.04972	0.0497488	0.244651	0.003066	0.00513455	0.08073	0.06003	-0.0369288	0.198389	0.1787	0.258609
	Duration of light diy	0.07508	0.05499	-0.0327004	0.18286	0.1722	0.248733	0.096	0.04132	0.0150128	0.176987	0.02017	0.0311903	0.116	0.04136	0.0349344	0.197066	0.005028	0.0081705	0.04941	0.0519	-0.052314	0.151134	0.3411	0.44343
	Duration of moderate activity	0.0904	0.04479	0.0026116	0.178188	0.04356	0.0773392	0.1227	0.03451	0.0550604	0.19034	0.0003781	0.000736047	0.1226	0.03561	0.0528044	0.192396	0.0005752	0.00105798	0.09124	0.04198	0.0089592	0.173521	0.02975	0.0557903
	Duration of other exercises	0.06928	0.07631	-0.0802876	0.218848	0.3639	0.46364	0.07856	0.06181	-0.0425876	0.199708	0.2037	0.255124	0.1089	0.06314	-0.0148544	0.232654	0.0845	0.114711	0.02781	0.07062	-0.110605	0.166225	0.6937	0.769993
	Duration of strenuous sports	-0.1578	0.1097	-0.372812	0.057212	0.1504	0.222415	-0.1697	0.0874	-0.341004	0.001604	0.05215	0.0742097	-0.1437	0.08928	-0.318689	0.0312888	0.1076	0.143032	-0.1868	0.1023	-0.387308	0.013708	0.06788	0.113183
	Duration of vigorous activity	0.1215	0.0492	0.025068	0.217932	0.01355	0.0275672	0.129	0.03728	0.0559312	0.202069	0.0005406	0.00103402	0.1516	0.03831	0.0765124	0.226688	7.554e-05	0.000154918	0.08937	0.04468	0.0017972	0.176943	0.04549	0.0807658
	Duration of walks	0.1001	0.03959	0.0225036	0.177696	0.01148	0.0236063	0.1352	0.03032	0.0757728	0.194627	8.178e-06	1.93001e-05	0.132	0.03083	0.0715732	0.192427	1.861e-05	4.05508e-05	0.1051	0.03695	0.032678	0.177522	0.00445	0.0103116
	Duration walking for pleasure	-0.2605	0.05173	-0.361891	-0.159109	4.752e-07	3.06284e-06	-0.2801	0.03851	-0.35558	-0.20462	3.518e-13	1.68644e-12	-0.2762	0.03983	-0.354267	-0.198133	4.132e-12	1.80071e-11	-0.2585	0.04742	-0.351443	-0.165557	5.014e-08	4.09121e-07
	Falls in the last year	0.1841	0.03966	0.106366	0.261834	3.44e-06	1.81964e-05	0.2585	0.03247	0.194859	0.322141	1.703e-15	1.03667e-14	0.2564	0.03357	0.190603	0.322197	2.24e-14	1.2272e-13	0.1879	0.03766	0.114086	0.261714	6.072e-07	3.9468e-06
	Frequency of heavy diy in last 4 weeks	0.05001	0.06885	-0.084936	0.184956	0.4677	0.567604	0.06827	0.05305	-0.035708	0.172248	0.1981	0.248679	0.07674	0.05428	-0.0296488	0.183129	0.1574	0.196622	0.03785	0.06336	-0.0863356	0.162036	0.5502	0.643298
	Frequency of light diy in last 4 weeks	0.01717	0.05555	-0.091708	0.126048	0.7572	0.819359	-0.02626	0.04186	-0.108306	0.0557856	0.5305	0.593139	-0.0297	0.04289	-0.113764	0.0543644	0.4886	0.546292	0.0164	0.05079	-0.0831484	0.115948	0.7468	0.818279
	Frequency of other exercises in last 4 weeks	-0.08395	0.06027	-0.202079	0.0341792	0.1637	0.23825	-0.08757	0.04322	-0.172281	-0.0028588	0.04273	0.0617211	-0.07616	0.0448	-0.163968	0.011648	0.08917	0.119886	-0.09686	0.05487	-0.204405	0.0106852	0.07752	0.125438
	Frequency of stair climbing in last 4 weeks	-0.148	0.04008	-0.226557	-0.0694432	0.0002222	0.000716082	-0.192	0.03145	-0.253642	-0.130358	1.038e-09	3.94132e-09	-0.1983	0.03187	-0.260765	-0.135835	4.905e-10	1.74983e-09	-0.1386	0.03809	-0.213256	-0.0639436	0.0002741	0.000930242
	Frequency of travelling from home to job workplace	0.1899	0.06311	0.0662044	0.313596	0.002618	0.00614069	0.2352	0.05015	0.136906	0.333494	2.74e-06	6.77476e-06	0.2305	0.05013	0.132245	0.328755	4.24e-06	1.00373e-05	0.195	0.06013	0.0771452	0.312855	0.001186	0.00322575
	Frequency of walking for pleasure in last 4 weeks	0.08727	0.04629	-0.0034584	0.177998	0.05939	0.100335	0.1234	0.03761	0.0496844	0.197116	0.00104	0.00190833	0.1133	0.03725	0.04029	0.18631	0.002352	0.00399112	0.1009	0.04456	0.0135624	0.188238	0.02354	0.0455939
	Getting up in morning	0.002671	0.03279	-0.0615974	0.0669394	0.9351	0.951222	-0.01357	0.02661	-0.0657256	0.0385856	0.6102	0.671483	-0.01059	0.02675	-0.06302	0.04184	0.6921	0.746425	-0.001214	0.03057	-0.0611312	0.0587032	0.9683	0.974654
	Hand grip strength (left)	-0.02213	0.02792	-0.0768532	0.0325932	0.428	0.530333	-0.0566	0.02222	-0.100151	-0.0130488	0.01086	0.0176102	-0.07412	0.023	-0.1192	-0.02904	0.001269	0.00223079	-0.002387	0.02623	-0.0537978	0.0490238	0.9275	0.943491
	Hand grip strength (right)	-0.02122	0.02827	-0.0766292	0.0341892	0.4529	0.555799	-0.05016	0.02251	-0.0942796	-0.0060404	0.02586	0.0390445	-0.07116	0.02309	-0.116416	-0.0259036	0.002059	0.00350167	0.003337	0.02681	-0.0492106	0.0558846	0.9009	0.927504
	Health satisfaction	0.2882	0.0444	0.201176	0.375224	8.536e-11	1.09119e-09	0.4285	0.03404	0.361782	0.495218	2.498e-36	4.35447e-35	0.4335	0.03445	0.365978	0.501022	2.601e-36	4.43326e-35	0.2853	0.04133	0.204293	0.366307	5.117e-12	6.76679e-11
	Job involves heavy manual or physical work	0.2003	0.0353	0.131112	0.269488	1.398e-08	1.20479e-07	0.2434	0.02752	0.189461	0.297339	9.193e-19	7.74839e-18	0.2588	0.02827	0.203391	0.314209	5.51e-20	4.91415e-19	0.1776	0.0325	0.1139	0.2413	4.656e-08	3.83995e-07
	Job involves mainly walking or standing	0.1694	0.0368	0.097272	0.241528	4.184e-06	2.15378e-05	0.2197	0.02935	0.162174	0.277226	7.119e-14	3.64018e-13	0.2273	0.02972	0.169049	0.285551	2.024e-14	1.13314e-13	0.1583	0.03391	0.0918364	0.224764	3.046e-06	1.74349e-05
	Nap during day	0.07568	0.03168	0.0135872	0.137773	0.01691	0.0331713	0.1178	0.02429	0.0701916	0.165408	1.238e-06	3.24339e-06	0.1223	0.02477	0.0737508	0.170849	7.874e-07	2.03345e-06	0.07206	0.02886	0.0154944	0.128626	0.01252	0.0258837
	Number of days/week of moderate physical activity 10+ minutes	0.004123	0.04136	-0.0769426	0.0851886	0.9206	0.938963	-0.01155	0.03076	-0.0718396	0.0487396	0.7072	0.759695	-0.02178	0.03102	-0.0825792	0.0390192	0.4826	0.541953	0.01675	0.03822	-0.0581612	0.0916612	0.6611	0.742407
	Number of days/week of vigorous physical activity 10+ minutes	-0.05327	0.03822	-0.128181	0.0216412	0.1634	0.23825	-0.07264	0.0298	-0.131048	-0.014232	0.01478	0.0234705	-0.06991	0.0305	-0.12969	-0.01013	0.02187	0.0329554	-0.0568	0.0356	-0.126576	0.012976	0.1106	0.168984
	Number of days/week walked 10+ minutes	-0.01708	0.03993	-0.0953428	0.0611828	0.6689	0.755591	-0.02447	0.03093	-0.0850928	0.0361528	0.4289	0.494686	-0.03092	0.03197	-0.0935812	0.0317412	0.3334	0.394626	-0.007814	0.03655	-0.079452	0.063824	0.8307	0.87161
	Overall health rating	0.3364	0.03169	0.274288	0.398512	2.553e-26	9.79075e-24	0.4679	0.02277	0.423271	0.512529	7.282e-94	1.39632e-91	0.4821	0.02398	0.435099	0.529101	6.2e-90	7.92567e-88	0.3206	0.02862	0.264505	0.376695	3.976e-29	1.5248e-26
	Shortness of breath walking on level ground	0.2601	0.05505	0.152202	0.367998	2.31e-06	1.30277e-05	0.3992	0.0423	0.316292	0.482108	3.859e-21	3.65414e-20	0.4305	0.04353	0.345181	0.515819	4.635e-23	4.93756e-22	0.2259	0.04946	0.128958	0.322842	4.944e-06	2.63337e-05
	Sleep duration	-0.104	0.03845	-0.179362	-0.028638	0.006851	0.014678	-0.1355	0.02725	-0.18891	-0.08209	6.668e-07	1.78201e-06	-0.136	0.02847	-0.191801	-0.0801988	1.768e-06	4.41712e-06	-0.1031	0.03433	-0.170387	-0.0358132	0.002673	0.00652927
	Snoring	-0.1789	0.03252	-0.242639	-0.115161	3.804e-08	2.97721e-07	-0.1976	0.02513	-0.246855	-0.148345	3.715e-15	2.12642e-14	-0.2208	0.02631	-0.272368	-0.169232	4.678e-17	3.09313e-16	-0.1462	0.02975	-0.20451	-0.08789	8.85e-07	5.60988e-06
	Subjective well being	-0.1263	0.05558	-0.235237	-0.0173632	0.02311	0.0439835	-0.08539	0.04204	-0.167788	-0.0029916	0.04224	0.0611285	-0.07637	0.04303	-0.160709	0.0079688	0.07589	0.103942	-0.1298	0.05021	-0.228212	-0.0313884	0.009727	0.0206581
	Time spent driving	0.09633	0.04696	0.0042884	0.188372	0.04023	0.0722633	0.1137	0.03237	0.0502548	0.177145	0.0004433	0.000856451	0.1169	0.03369	0.0508676	0.182932	0.0005176	0.000970658	0.09013	0.04253	0.0067712	0.173489	0.03407	0.0629679
	Time spent using computer	-0.07354	0.03011	-0.132556	-0.0145244	0.01459	0.0291062	-0.06711	0.02303	-0.112249	-0.0219712	0.003567	0.00613428	-0.0691	0.02308	-0.114337	-0.0238632	0.002759	0.00464069	-0.06719	0.02839	-0.122834	-0.0115456	0.01795	0.0357601
	Time spent watching television (tv)	0.2102	0.03296	0.145598	0.274802	1.83e-10	2.22795e-09	0.2716	0.02474	0.22311	0.32009	4.732e-28	6.36745e-27	0.2874	0.02723	0.234029	0.340771	4.731e-26	6.0478e-25	0.1894	0.02825	0.13403	0.24477	2.036e-11	2.36608e-10
	Transport type for commuting to job workplace: car/motor vehicle	0.2464	0.06177	0.125331	0.367469	6.663e-05	0.000244523	0.2841	0.04824	0.18955	0.37865	3.88e-09	1.34659e-08	0.2976	0.04959	0.200404	0.394796	1.966e-09	6.70188e-09	0.2265	0.05739	0.114016	0.338984	7.931e-05	0.000316827
	Transport type for commuting to job workplace: cycle	-0.1572	0.0491	-0.253436	-0.060964	0.001365	0.00353701	-0.2275	0.04138	-0.308605	-0.146395	3.866e-08	1.20537e-07	-0.2448	0.0429	-0.328884	-0.160716	1.153e-08	3.6393e-08	-0.1387	0.04578	-0.228429	-0.0489712	0.00244	0.00607623
	Transport type for commuting to job workplace: public transport	-0.1486	0.05996	-0.266122	-0.0310784	0.0132	0.0269266	-0.1888	0.04478	-0.276569	-0.101031	2.479e-05	5.51128e-05	-0.1946	0.04603	-0.284819	-0.104381	2.364e-05	5.10757e-05	-0.1402	0.05479	-0.247588	-0.0328116	0.01049	0.0220434
	Transport type for commuting to job workplace: walk	-0.1504	0.07093	-0.289423	-0.0113772	0.034	0.0626875	-0.2024	0.05513	-0.310455	-0.0943452	0.0002409	0.000482429	-0.2056	0.05468	-0.312773	-0.0984272	0.0001698	0.000333086	-0.1461	0.0672	-0.277812	-0.014388	0.02968	0.0557903
	Types of physical activity in last 4 weeks: heavy diy (eg: weeding, lawn mowing, carpentry, digging)	-0.1337	0.03846	-0.209082	-0.0583184	0.0005064	0.00148248	-0.1615	0.03043	-0.221143	-0.101857	1.107e-07	3.24072e-07	-0.1657	0.03093	-0.226323	-0.105077	8.479e-08	2.40866e-07	-0.1268	0.03544	-0.196262	-0.0573376	0.0003457	0.00112353
	Types of physical activity in last 4 weeks: light diy (eg: pruning, watering the lawn)	-0.1125	0.03721	-0.185432	-0.0395684	0.002505	0.00589367	-0.1588	0.02821	-0.214092	-0.103508	1.825e-08	5.98194e-08	-0.1686	0.02881	-0.225068	-0.112132	4.85e-09	1.58972e-08	-0.1018	0.03432	-0.169067	-0.0345328	0.003003	0.00726593
	Types of physical activity in last 4 weeks: none of the above	0.3536	0.04856	0.258422	0.448778	3.271e-13	6.43297e-12	0.4277	0.03929	0.350692	0.504708	1.355e-27	1.7615e-26	0.446	0.04087	0.365895	0.526105	1.01e-27	1.38334e-26	0.3271	0.04437	0.240135	0.414065	1.658e-13	2.82597e-12
	Types of physical activity in last 4 weeks: other exercises (eg: swimming, cycling, keep fit, bowling)	-0.24	0.0371	-0.312716	-0.167284	9.922e-11	1.24757e-09	-0.2757	0.02864	-0.331834	-0.219566	6.247e-22	6.3886e-21	-0.2836	0.02996	-0.342322	-0.224878	2.9e-21	2.85167e-20	-0.2247	0.03302	-0.289419	-0.159981	1.004e-11	1.24205e-10
	Types of physical activity in last 4 weeks: strenuous sports	-0.2309	0.04675	-0.32253	-0.13927	7.879e-07	4.87354e-06	-0.2816	0.03726	-0.35463	-0.20857	4.083e-14	2.13038e-13	-0.2858	0.03825	-0.36077	-0.21083	7.925e-14	4.07951e-13	-0.223	0.04405	-0.309338	-0.136662	4.122e-07	2.77331e-06
	Types of physical activity in last 4 weeks: walking for pleasure (not as a means of transport)	-0.2063	0.04356	-0.291678	-0.120922	2.186e-06	1.24197e-05	-0.2616	0.03413	-0.328495	-0.194705	1.797e-14	9.85595e-14	-0.2738	0.03576	-0.34389	-0.20371	1.922e-14	1.08395e-13	-0.1899	0.03937	-0.267065	-0.112735	1.414e-06	8.60744e-06
	Types of transport used (excluding work): car/motor vehicle	0.03011	0.05007	-0.0680272	0.128247	0.5476	0.646168	0.05149	0.04094	-0.0287524	0.131732	0.2086	0.259313	0.07082	0.04136	-0.0102456	0.151886	0.08687	0.117099	0.007615	0.04795	-0.086367	0.101597	0.8738	0.906907
	Types of transport used (excluding work): cycle	-0.1634	0.04761	-0.256716	-0.0700844	0.0005979	0.00172402	-0.2329	0.03455	-0.300618	-0.165182	1.561e-11	6.54255e-11	-0.2499	0.03646	-0.321362	-0.178438	7.198e-12	3.0502e-11	-0.1439	0.04216	-0.226534	-0.0612664	0.0006453	0.00190364
	Types of transport used (excluding work): none of the above	0.1686	0.1428	-0.111288	0.448488	0.2377	0.325667	0.2748	0.1254	0.029016	0.520584	0.02847	0.0427329	0.2663	0.1234	0.024436	0.508164	0.03091	0.045158	0.1846	0.1396	-0.089016	0.458216	0.186	0.268667
	Types of transport used (excluding work): public transport	-0.1678	0.05078	-0.267329	-0.0682712	0.0009505	0.00260369	-0.1691	0.03703	-0.241679	-0.0965212	4.939e-06	1.1988e-05	-0.1722	0.03922	-0.249071	-0.0953288	1.132e-05	2.56877e-05	-0.1584	0.04491	-0.246424	-0.0703764	0.0004195	0.0013241
	Types of transport used (excluding work): walk	-0.17	0.04602	-0.260199	-0.0798008	0.0002201	0.000712307	-0.2328	0.03362	-0.298695	-0.166905	4.425e-12	1.95056e-11	-0.2394	0.03444	-0.306902	-0.171898	3.603e-12	1.58822e-11	-0.1606	0.0427	-0.244292	-0.076908	0.0001688	0.000610706
	Usual walking pace	-0.2726	0.03593	-0.343023	-0.202177	3.259e-14	6.75582e-13	-0.3751	0.0278	-0.429588	-0.320612	1.741e-41	3.92749e-40	-0.4014	0.02817	-0.456613	-0.346187	4.661e-46	1.19166e-44	-0.2402	0.03391	-0.306664	-0.173736	1.394e-12	2.09647e-11
	Alcohol
	Alcohol drinker status: current	-0.1801	0.05254	-0.283078	-0.0771216	0.0006088	0.00174887	-0.2572	0.04335	-0.342166	-0.172234	2.984e-09	1.06738e-08	-0.2437	0.04339	-0.328744	-0.158656	1.945e-08	6.01538e-08	-0.1973	0.04929	-0.293908	-0.100692	6.238e-05	0.000256596
	Alcohol drinker status: never	-0.01121	0.06304	-0.134768	0.112348	0.8589	0.895076	0.07166	0.05019	-0.0267124	0.170032	0.1533	0.197948	0.05834	0.05173	-0.0430508	0.159731	0.2594	0.31283	0.0141	0.05742	-0.0984432	0.126643	0.806	0.859808
	Alcohol drinker status: previous	0.2863	0.06603	0.156881	0.415719	1.454e-05	6.56011e-05	0.3394	0.05278	0.235951	0.442849	1.269e-10	5.09593e-10	0.3342	0.05313	0.230065	0.438335	3.184e-10	1.16848e-09	0.2864	0.06138	0.166095	0.406705	3.075e-06	1.74706e-05
	Alcohol intake frequency.	0.1619	0.0339	0.095456	0.228344	1.78e-06	1.03429e-05	0.2243	0.02822	0.168989	0.279611	1.894e-15	1.14386e-14	0.2251	0.02858	0.169083	0.281117	3.414e-15	1.96883e-14	0.1611	0.03157	0.0992228	0.222977	3.37e-07	2.34981e-06
	Alcohol intake versus 10 years previously	0.1757	0.04275	0.09191	0.25949	3.977e-05	0.00015805	0.2577	0.03229	0.194412	0.320988	1.456e-15	9.00606e-15	0.2513	0.0332	0.186228	0.316372	3.789e-14	2.01817e-13	0.1856	0.03921	0.108748	0.262452	2.22e-06	1.28995e-05
	Alcohol usually taken with meals	-0.1883	0.04053	-0.267739	-0.108861	3.387e-06	1.80405e-05	-0.2396	0.02655	-0.291638	-0.187562	1.797e-19	1.58425e-18	-0.247	0.02891	-0.303664	-0.190336	1.312e-17	9.0658e-17	-0.1786	0.03464	-0.246494	-0.110706	2.539e-07	1.82001e-06
	Average weekly beer plus cider intake	0.04775	0.04932	-0.0489172	0.144417	0.3329	0.43277	0.07738	0.03203	0.0146012	0.140159	0.01568	0.0248483	0.07304	0.03383	0.0067332	0.139347	0.03082	0.0451125	0.05463	0.04314	-0.0299244	0.139184	0.2054	0.29257
	Average weekly champagne plus white wine intake	-0.1636	0.04677	-0.255269	-0.0719308	0.0004693	0.00139517	-0.244	0.03678	-0.316089	-0.171911	3.268e-11	1.3404e-10	-0.2504	0.03735	-0.323606	-0.177194	2.04e-11	8.23516e-11	-0.1564	0.0437	-0.242052	-0.070748	0.0003433	0.00112353
	Average weekly fortified wine intake	-0.2436	0.07365	-0.387954	-0.099246	0.00094	0.00258416	-0.2932	0.05551	-0.402	-0.1844	1.281e-07	3.72169e-07	-0.2944	0.05581	-0.403788	-0.185012	1.322e-07	3.67382e-07	-0.2393	0.06906	-0.374658	-0.103942	0.0005309	0.00164858
	Average weekly intake of other alcoholic drinks	-0.05341	0.2314	-0.506954	0.400134	0.8175	0.867357	0.04704	0.1584	-0.263424	0.357504	0.7665	0.809787	0.04046	0.1697	-0.292152	0.373072	0.8115	0.847984	-0.02405	0.2008	-0.417618	0.369518	0.9047	0.929297
	Average weekly red wine intake	-0.1509	0.04037	-0.230025	-0.0717748	0.0001855	0.00060544	-0.1882	0.03114	-0.249234	-0.127166	1.507e-09	5.69394e-09	-0.2002	0.03202	-0.262959	-0.137441	4.01e-10	1.45079e-09	-0.1346	0.03711	-0.207336	-0.0618644	0.0002874	0.000971083
	Average weekly spirits intake	0.1613	0.05172	0.0599288	0.262671	0.001819	0.00445742	0.209	0.03793	0.134657	0.283343	3.567e-08	1.12127e-07	0.2187	0.04023	0.139849	0.297551	5.447e-08	1.57655e-07	0.1482	0.04454	0.0609016	0.235498	0.0008767	0.00252793
	Former alcohol drinker	0.2124	0.08078	0.0540712	0.370729	0.008544	0.0182035	0.2075	0.06193	0.0861172	0.328883	0.0008071	0.00150619	0.2102	0.06553	0.0817612	0.338639	0.001341	0.00234293	0.1988	0.07083	0.0599732	0.337627	0.005008	0.0114435
	Reason for reducing amount of alcohol drunk: doctor's advice	0.1094	0.1323	-0.149908	0.368708	0.4084	0.508511	0.2089	0.1061	0.000944	0.416856	0.04895	0.0699155	0.2327	0.1115	0.01416	0.45124	0.03688	0.0532711	0.09274	0.1187	-0.139912	0.325392	0.4348	0.53789
	Reason for reducing amount of alcohol drunk: financial reasons	0.1026	0.1001	-0.093596	0.298796	0.3055	0.40123	0.1621	0.07785	0.009514	0.314686	0.03727	0.0547626	0.1468	0.07848	-0.0070208	0.300621	0.06139	0.084993	0.1226	0.09371	-0.0610716	0.306272	0.1907	0.274422
	Reason for reducing amount of alcohol drunk: illness or ill health	0.2667	0.1092	0.052668	0.480732	0.01461	0.0291062	0.4764	0.1042	0.272168	0.680632	4.863e-06	1.1841e-05	0.4971	0.1064	0.288556	0.705644	2.989e-06	7.25495e-06	0.2576	0.1018	0.058072	0.457128	0.01141	0.0237812
	Reason for reducing amount of alcohol drunk: other reason	-0.06166	0.05244	-0.164442	0.0411224	0.2396	0.326999	-0.06908	0.04105	-0.149538	0.011378	0.09238	0.12661	-0.07451	0.0422	-0.157222	0.008202	0.07746	0.105903	-0.05438	0.04774	-0.14795	0.0391904	0.2547	0.345761
	Anthropometry
	Arm fat mass (left)	0.2448	0.02722	0.191449	0.298151	2.394e-19	1.08012e-17	0.3264	0.02251	0.28228	0.37052	1.233e-47	3.78284e-46	0.3375	0.02348	0.291479	0.383521	7.105e-47	1.94626e-45	0.2306	0.02543	0.180757	0.280443	1.207e-19	5.78606e-18
	Arm fat mass (right)	0.2482	0.02705	0.195182	0.301218	4.441e-20	2.43303e-18	0.3291	0.0226	0.284804	0.373396	4.942e-48	1.57938e-46	0.3397	0.02366	0.293326	0.386074	9.417e-47	2.49063e-45	0.2346	0.02522	0.185169	0.284031	1.378e-20	9.60842e-19
	Arm fat percentage (left)	0.229	0.02604	0.177962	0.280038	1.465e-18	5.35074e-17	0.3161	0.02248	0.272039	0.360161	6.821e-45	1.68765e-43	0.3361	0.02325	0.29053	0.38167	2.317e-47	6.582e-46	0.2044	0.02459	0.156204	0.252596	9.413e-17	3.00824e-15
	Arm fat percentage (right)	0.2332	0.02605	0.182142	0.284258	3.453e-19	1.47136e-17	0.3201	0.02259	0.275824	0.364376	1.428e-45	3.77681e-44	0.3385	0.02341	0.292616	0.384384	2.076e-47	6.1242e-46	0.2105	0.02455	0.162382	0.258618	9.747e-18	3.39816e-16
	Arm fat-free mass (left)	0.1891	0.02907	0.132123	0.246077	7.769e-11	1.00997e-09	0.2177	0.02297	0.172679	0.262721	2.646e-21	2.6019e-20	0.2063	0.02348	0.160279	0.252321	1.568e-18	1.20266e-17	0.2003	0.02773	0.145949	0.254651	5.068e-13	7.93297e-12
	Arm fat-free mass (right)	0.1771	0.02891	0.120436	0.233764	8.934e-10	9.1365e-09	0.205	0.02274	0.16043	0.24957	2.011e-19	1.73308e-18	0.1929	0.02319	0.147448	0.238352	8.854e-17	5.70674e-16	0.1899	0.02765	0.135706	0.244094	6.577e-12	8.4076e-11
	Basal metabolic rate	0.195	0.02899	0.13818	0.25182	1.745e-11	2.47855e-10	0.2213	0.02294	0.176338	0.266262	4.951e-22	5.20194e-21	0.2068	0.02341	0.160916	0.252684	1.018e-18	7.96741e-18	0.2092	0.02767	0.154967	0.263433	3.934e-14	7.35946e-13
	Birth weight	0.03054	0.03599	-0.0400004	0.10108	0.3962	0.495052	-0.0442	0.02829	-0.0996484	0.0112484	0.1182	0.15685	-0.07857	0.02855	-0.134528	-0.022612	0.005931	0.009577	0.06622	0.03357	0.0004228	0.132017	0.04855	0.0848243
	Birth weight of first child	0.06848	0.04213	-0.0140948	0.151055	0.104	0.163795	-0.02466	0.03435	-0.091986	0.042666	0.4729	0.538951	-0.06893	0.03384	-0.135256	-0.0026036	0.04166	0.0592824	0.1127	0.03908	0.0361032	0.189297	0.003913	0.00929186
	Body fat percentage	0.2198	0.02622	0.168409	0.271191	5.236e-17	1.54462e-15	0.3084	0.02295	0.263418	0.353382	3.545e-41	7.55282e-40	0.3321	0.02386	0.285334	0.378866	4.957e-44	1.08629e-42	0.1914	0.02458	0.143223	0.239577	6.994e-15	1.49011e-13
	Body mass index (bmi)	0.2459	0.02696	0.193058	0.298742	7.537e-20	3.61305e-18	0.3388	0.02194	0.295798	0.381802	8.673e-54	3.50115e-52	0.3534	0.02286	0.308594	0.398206	6.579e-54	2.65584e-52	0.2282	0.025	0.1792	0.2772	6.869e-20	4.05271e-18
	Childhood obesity	0.09588	0.05873	-0.0192308	0.210991	0.1026	0.162256	0.1854	0.04588	0.0954752	0.275325	5.305e-05	0.000115791	0.1759	0.04571	0.0863084	0.265492	0.0001192	0.00023809	0.1139	0.05496	0.0061784	0.221622	0.03821	0.069448
	Comparative body size at age 10	0.08048	0.02893	0.0237772	0.137183	0.005409	0.0118874	0.1077	0.02107	0.0664028	0.148997	3.183e-07	8.84551e-07	0.114	0.02118	0.0724872	0.155513	7.337e-08	2.09981e-07	0.0724	0.02696	0.0195584	0.125242	0.007233	0.0160803
	Comparative height size at age 10	0.04706	0.02949	-0.0107404	0.10486	0.1105	0.171566	0.02527	0.02393	-0.0216328	0.0721728	0.2909	0.349171	-0.002587	0.02368	-0.0489998	0.0438258	0.913	0.929975	0.07892	0.02903	0.0220212	0.135819	0.006564	0.0146781
	Difference in height between adolescence and adulthood	0.03353	0.1001	-0.162666	0.229726	0.7377	0.807702	-0.07292	0.0753	-0.220508	0.074668	0.3329	0.394034	-0.07239	0.07854	-0.226328	0.0815484	0.3567	0.417056	0.02122	0.089	-0.15322	0.19566	0.8115	0.863274
	Difference in height between childhood and adulthood	-0.01817	0.08071	-0.176362	0.140022	0.8218	0.870609	-0.049	0.06212	-0.170755	0.0727552	0.4303	0.494813	-0.05589	0.06182	-0.177057	0.0652772	0.3659	0.425865	-0.011	0.07521	-0.158412	0.136412	0.8837	0.914707
	Extreme height	-0.005441	0.04936	-0.102187	0.0913046	0.9122	0.932451	-0.02667	0.03878	-0.102679	0.0493388	0.4916	0.556132	-0.06261	0.03922	-0.139481	0.0142612	0.1104	0.145493	0.03855	0.04757	-0.0546872	0.131787	0.4177	0.520936
	Extreme waist-to-hip ratio	0.177	0.08879	0.0029716	0.351028	0.04626	0.0815665	0.2551	0.07567	0.106787	0.403413	0.0007475	0.00140179	0.2767	0.07536	0.128994	0.424406	0.0002403	0.00046543	0.1522	0.08546	-0.0153016	0.319702	0.07501	0.121891
	Hip circumference	0.2007	0.02826	0.14531	0.25609	1.218e-12	2.1232e-11	0.2575	0.02368	0.211087	0.303913	1.496e-27	1.91239e-26	0.2554	0.02461	0.207164	0.303636	3.101e-25	3.71635e-24	0.2029	0.02665	0.150666	0.255134	2.719e-14	5.34737e-13
	Impedance of arm (left)	-0.1665	0.0299	-0.225104	-0.107896	2.579e-08	2.12698e-07	-0.2123	0.02192	-0.255263	-0.169337	3.527e-22	3.75723e-21	-0.209	0.02257	-0.253237	-0.164763	2.06e-20	1.88098e-19	-0.1693	0.02744	-0.223082	-0.115518	6.885e-10	6.94841e-09
	Impedance of arm (right)	-0.1558	0.03072	-0.216011	-0.0955888	3.91e-07	2.56322e-06	-0.2013	0.02201	-0.24444	-0.15816	5.865e-20	5.3553e-19	-0.2008	0.02291	-0.245704	-0.155896	1.868e-18	1.40466e-17	-0.1555	0.02779	-0.209968	-0.101032	2.209e-08	1.88256e-07
	Impedance of leg (left)	-0.151	0.03145	-0.212642	-0.089358	1.585e-06	9.3515e-06	-0.1753	0.02277	-0.219929	-0.130671	1.361e-14	7.58107e-14	-0.1619	0.02376	-0.20847	-0.11533	9.656e-12	4.02508e-11	-0.165	0.02861	-0.221076	-0.108924	8.143e-09	7.34786e-08
	Impedance of leg (right)	-0.1437	0.03073	-0.203931	-0.0834692	2.926e-06	1.58045e-05	-0.1716	0.02258	-0.215857	-0.127343	2.96e-14	1.57661e-13	-0.1582	0.02349	-0.20424	-0.11216	1.632e-11	6.62298e-11	-0.1586	0.02814	-0.213754	-0.103446	1.752e-08	1.50987e-07
	Impedance of whole body	-0.1688	0.03048	-0.228541	-0.109059	3.047e-08	2.43443e-07	-0.2086	0.02237	-0.252445	-0.164755	1.114e-20	1.042e-19	-0.1993	0.02306	-0.244498	-0.154102	5.571e-18	3.99342e-17	-0.1787	0.02808	-0.233737	-0.123663	1.954e-10	2.02529e-09
	Leg fat mass (left)	0.2502	0.0269	0.197476	0.302924	1.365e-20	8.72462e-19	0.3363	0.02261	0.291984	0.380616	5.003e-50	1.82729e-48	0.3509	0.02358	0.304683	0.397117	4.559e-50	1.52033e-48	0.2321	0.02512	0.182865	0.281335	2.515e-20	1.6075e-18
	Leg fat mass (right)	0.2527	0.02688	0.200015	0.305385	5.423e-21	4.15944e-19	0.3374	0.02267	0.292967	0.381833	4.296e-50	1.64752e-48	0.3528	0.02374	0.30627	0.39933	5.753e-50	1.83856e-48	0.2333	0.02501	0.18428	0.28232	1.082e-20	8.29894e-19
	Leg fat percentage (left)	0.2273	0.02639	0.175576	0.279024	6.993e-18	2.33201e-16	0.3271	0.02303	0.281961	0.372239	8.764e-46	2.48963e-44	0.3541	0.02379	0.307472	0.400728	4.318e-50	1.50541e-48	0.1955	0.02487	0.146755	0.244245	3.834e-15	8.40194e-14
	Leg fat percentage (right)	0.2301	0.02611	0.178924	0.281276	1.22e-18	4.6787e-17	0.3264	0.02296	0.281398	0.371402	7.382e-46	2.17769e-44	0.3547	0.02382	0.308013	0.401387	3.872e-50	1.4142e-48	0.1961	0.02457	0.147943	0.244257	1.443e-15	3.68927e-14
	Leg fat-free mass (left)	0.1984	0.03011	0.139384	0.257416	4.392e-11	5.91936e-10	0.2216	0.02346	0.175618	0.267582	3.553e-21	3.40644e-20	0.2077	0.02398	0.160699	0.254701	4.697e-18	3.43105e-17	0.2121	0.02854	0.156162	0.268038	1.078e-13	1.87915e-12
	Leg fat-free mass (right)	0.1872	0.03015	0.128106	0.246294	5.369e-10	5.80003e-09	0.2071	0.02357	0.160903	0.253297	1.577e-18	1.27322e-17	0.1912	0.02401	0.14414	0.23826	1.637e-15	9.6583e-15	0.2036	0.02875	0.14725	0.25995	1.43e-12	2.10925e-11
	Offspring birth weight	0.03266	0.06044	-0.0858024	0.151122	0.5889	0.685412	-0.05963	0.05346	-0.164412	0.0451516	0.2647	0.321242	-0.1039	0.05209	-0.205996	-0.0018036	0.04606	0.0649206	0.0783	0.0593	-0.037928	0.194528	0.1867	0.269171
	Sitting height	0.04385	0.03012	-0.0151852	0.102885	0.1454	0.217816	0.00937	0.02387	-0.0374152	0.0561552	0.6946	0.747206	-0.00549	0.02389	-0.0523144	0.0413344	0.8182	0.851505	0.05699	0.02869	0.0007576	0.113222	0.04694	0.0825756
	Sitting height ratio	0.01348	0.07004	-0.123798	0.150758	0.8474	0.889132	0.02241	0.05632	-0.0879772	0.132797	0.6907	0.744055	0.03627	0.05603	-0.0735488	0.146089	0.5174	0.573477	-0.004104	0.06689	-0.135208	0.127	0.9511	0.962393
	Standing height	0.008342	0.02877	-0.0480472	0.0647312	0.7718	0.830253	-0.03885	0.02267	-0.0832832	0.0055832	0.08655	0.119611	-0.06207	0.02187	-0.104935	-0.0192048	0.004535	0.00741651	0.0371	0.02864	-0.0190344	0.0932344	0.1952	0.279847
	Trunk fat mass	0.2245	0.02714	0.171306	0.277694	1.313e-16	3.47266e-15	0.2977	0.02307	0.252483	0.342917	4.277e-38	8.20115e-37	0.3094	0.02399	0.26238	0.35642	4.635e-38	8.67084e-37	0.2097	0.02548	0.159759	0.259641	1.85e-16	5.5932e-15
	Trunk fat percentage	0.2042	0.02691	0.151456	0.256944	3.222e-14	6.75582e-13	0.2849	0.02324	0.23935	0.33045	1.524e-34	2.38553e-33	0.3062	0.02412	0.258925	0.353475	6.243e-37	1.08827e-35	0.1785	0.02526	0.12899	0.22801	1.6e-12	2.31547e-11
	Trunk fat-free mass	0.1568	0.02823	0.101469	0.212131	2.812e-08	2.29447e-07	0.1639	0.02246	0.119878	0.207922	2.875e-13	1.41354e-12	0.1429	0.02268	0.0984472	0.187353	3.02e-10	1.119e-09	0.1788	0.02724	0.12541	0.23219	5.263e-11	5.85032e-10
	Waist circumference	0.2608	0.02549	0.21084	0.31076	1.453e-24	2.78613e-22	0.3599	0.02102	0.318701	0.401099	1.047e-65	6.1773e-64	0.3706	0.0218	0.327872	0.413328	8.365e-65	4.58282e-63	0.2487	0.02361	0.202424	0.294976	6.23e-26	1.1946e-23
	Waist-to-hip ratio	0.1847	0.04051	0.1053	0.2641	5.114e-06	2.53061e-05	0.3031	0.03358	0.237283	0.368917	1.773e-19	1.58127e-18	0.3273	0.03267	0.263267	0.391333	1.258e-23	1.44013e-22	0.1602	0.04008	0.0816432	0.238757	6.398e-05	0.000259644
	Weight	0.2269	0.0274	0.173196	0.280604	1.232e-16	3.3748e-15	0.2844	0.02246	0.240378	0.328422	9.222e-37	1.68411e-35	0.2819	0.02328	0.236271	0.327529	9.735e-34	1.46407e-32	0.229	0.02595	0.178138	0.279862	1.082e-18	4.14947e-17
	Weight change compared with 1 year ago	0.05353	0.06416	-0.0722236	0.179284	0.4041	0.503975	0.1182	0.05306	0.0142024	0.222198	0.02592	0.0390582	0.1208	0.05458	0.0138232	0.227777	0.02686	0.0398484	0.05623	0.0601	-0.061566	0.174026	0.3494	0.448894
	Whole body fat mass	0.2382	0.02694	0.185398	0.291002	9.472e-19	3.8237e-17	0.3183	0.02278	0.273651	0.362949	2.431e-44	5.65023e-43	0.3311	0.02375	0.28455	0.37765	3.475e-44	7.83919e-43	0.2221	0.02518	0.172747	0.271453	1.153e-18	4.2112e-17
	Whole body fat-free mass	0.177	0.02898	0.120199	0.233801	1.021e-09	1.0304e-08	0.1916	0.0228	0.146912	0.236288	4.419e-17	3.08125e-16	0.1738	0.02313	0.128465	0.219135	5.615e-14	2.97014e-13	0.1944	0.02775	0.14001	0.24879	2.496e-12	3.48079e-11
	Whole body water mass	0.1777	0.02894	0.120978	0.234422	8.293e-10	8.59558e-09	0.1927	0.02279	0.148032	0.237368	2.844e-17	2.01977e-16	0.1751	0.0231	0.129824	0.220376	3.508e-14	1.88156e-13	0.1953	0.02773	0.140949	0.249651	1.881e-12	2.67172e-11
	Biomarkers
	Adiponectin	-0.0403	0.1277	-0.290592	0.209992	0.7522	0.818351	-0.1777	0.1202	-0.413292	0.057892	0.1394	0.18122	-0.1826	0.1215	-0.42074	0.05554	0.1327	0.169635	-0.04804	0.1208	-0.284808	0.188728	0.6908	0.768556
	Apolipoprotein a-i	-0.2053	0.03791	-0.279604	-0.130996	6.096e-08	4.62934e-07	-0.274	0.02852	-0.329899	-0.218101	7.447e-22	7.51559e-21	-0.2807	0.02931	-0.338148	-0.223252	1.002e-21	1.02471e-20	-0.1983	0.03494	-0.266782	-0.129818	1.391e-08	1.22632e-07
	Apolipoprotein b	0.2355	0.03727	0.162451	0.308549	2.633e-10	3.15549e-09	0.1704	0.03167	0.108327	0.232473	7.394e-08	2.21531e-07	0.1955	0.03279	0.131232	0.259768	2.46e-09	8.27553e-09	0.1874	0.03422	0.120329	0.254471	4.346e-08	3.62324e-07
	C-reactive protein	0.1104	0.1116	-0.108336	0.329136	0.3227	0.420222	0.1492	0.0903	-0.027788	0.326188	0.09858	0.133588	0.1465	0.09206	-0.0339376	0.326938	0.1116	0.146822	0.1139	0.1038	-0.089548	0.317348	0.2726	0.365532
	Circulating leptin levels	0.2467	0.07802	0.0937808	0.399619	0.001564	0.00393559	0.2789	0.06142	0.158517	0.399283	5.596e-06	1.35398e-05	0.3133	0.06093	0.193877	0.432723	2.731e-07	7.29853e-07	0.1977	0.07512	0.0504648	0.344935	0.008504	0.0183218
	Circulating leptin levels adjusted for bmi	0.1024	0.08329	-0.0608484	0.265648	0.2189	0.305822	0.05718	0.05792	-0.0563432	0.170703	0.3236	0.385406	0.09832	0.05965	-0.018594	0.215234	0.0993	0.132228	0.03932	0.07521	-0.108092	0.186732	0.6011	0.689154
	Creatinine (enzymatic) in urine	0.0939	0.04634	0.0030736	0.184726	0.04274	0.0764139	0.1551	0.03207	0.0922428	0.217957	1.326e-06	3.45933e-06	0.1583	0.03332	0.0929928	0.223607	2.036e-06	5.03746e-06	0.09378	0.04196	0.0115384	0.176022	0.02543	0.0486404
	Fasting blood glucose adjusted for bmi	0.133	0.1159	-0.094164	0.360164	0.2514	0.338287	0.1092	0.107	-0.10052	0.31892	0.3074	0.367252	0.1471	0.1148	-0.077908	0.372108	0.1998	0.246377	0.08598	0.1093	-0.128248	0.300208	0.4315	0.53467
	Ferritin	0.2221	0.1225	-0.018	0.4622	0.06992	0.11533	0.1487	0.1001	-0.047496	0.344896	0.1374	0.179533	0.1666	0.1038	-0.036848	0.370048	0.1085	0.143978	0.188	0.1125	-0.0325	0.4085	0.0947	0.148234
	Ferritin levels	-0.06558	0.09019	-0.242352	0.111192	0.4671	0.567604	-0.0916	0.06824	-0.22535	0.0421504	0.1795	0.227941	-0.06604	0.07125	-0.20569	0.07361	0.354	0.414531	-0.1004	0.08266	-0.262414	0.0616136	0.2245	0.315369
	Hba1c	0.1588	0.05833	0.0444732	0.273127	0.006465	0.0139288	0.1766	0.04586	0.0867144	0.266486	0.0001181	0.000245025	0.2072	0.04603	0.116981	0.297419	6.769e-06	1.56853e-05	0.1153	0.05444	0.0085976	0.222002	0.03419	0.0630378
	Hdl cholesterol	-0.2387	0.03495	-0.307202	-0.170198	8.491e-12	1.3291e-10	-0.3274	0.02589	-0.378144	-0.276656	1.177e-36	2.09944e-35	-0.342	0.02671	-0.394352	-0.289648	1.605e-37	2.86287e-36	-0.2196	0.03226	-0.28283	-0.15637	1.003e-11	1.24205e-10
	Homa-b	0.0451	0.08929	-0.129908	0.220108	0.6135	0.708666	0.1758	0.06754	0.0434216	0.308178	0.009248	0.0151564	0.1549	0.07054	0.0166416	0.293158	0.02806	0.0415483	0.08484	0.07976	-0.0714896	0.24117	0.2875	0.38151
	Homa-ir	0.1253	0.09521	-0.0613116	0.311912	0.1882	0.270317	0.2762	0.07175	0.13557	0.41683	0.0001182	0.000245025	0.2734	0.07367	0.129007	0.417793	0.0002065	0.000403017	0.1418	0.08635	-0.027446	0.311046	0.1006	0.15635
	Ldl cholesterol	0.1743	0.03698	0.101819	0.246781	2.437e-06	1.36436e-05	0.06968	0.03374	0.0035496	0.13581	0.03889	0.0568164	0.08624	0.03311	0.0213444	0.151136	0.009206	0.0145888	0.1315	0.03495	0.062998	0.200002	0.000168	0.000610692
	Mean platelet (thrombocyte) volume	0.02854	0.02984	-0.0299464	0.0870264	0.3388	0.438952	0.0252	0.02435	-0.022526	0.072926	0.3007	0.359808	0.02033	0.02487	-0.0284152	0.0690752	0.4137	0.473574	0.03476	0.02773	-0.0195908	0.0891108	0.21	0.297177
	Mean platelet volume	0.02891	0.03225	-0.0343	0.09212	0.37	0.469851	0.01867	0.02649	-0.0332504	0.0705904	0.481	0.546559	0.01498	0.0264	-0.036764	0.066724	0.5704	0.620563	0.03044	0.03074	-0.0298104	0.0906904	0.3219	0.420609
	Platelet count	-0.02167	0.03311	-0.0865656	0.0432256	0.5128	0.610742	0.01321	0.02543	-0.0366328	0.0630528	0.6034	0.664954	0.02263	0.02599	-0.0283104	0.0735704	0.3839	0.443451	-0.02891	0.03069	-0.0890624	0.0312424	0.3462	0.446278
	Platelet crit	-0.004117	0.03285	-0.068503	0.060269	0.9003	0.924404	0.03507	0.02635	-0.016576	0.086716	0.1831	0.231745	0.04478	0.02682	-0.0077872	0.0973472	0.09499	0.126855	-0.01213	0.03022	-0.0713612	0.0471012	0.6881	0.768228
	Platelet distribution width	0.08067	0.05008	-0.0174868	0.178827	0.1072	0.168144	0.06895	0.03338	0.0035252	0.134375	0.03888	0.0568164	0.06891	0.03456	0.0011724	0.136648	0.04613	0.0649206	0.07788	0.04399	-0.0083404	0.1641	0.07662	0.124244
	Potassium in urine	0.02591	0.05151	-0.0750496	0.12687	0.6149	0.709215	0.05674	0.03892	-0.0195432	0.133023	0.1449	0.187417	0.05771	0.03944	-0.0195924	0.135012	0.1434	0.181798	0.0278	0.04779	-0.0658684	0.121468	0.5608	0.651718
	Serum creatinine	0.062	0.04418	-0.0245928	0.148593	0.1605	0.235223	0.07236	0.03392	0.0058768	0.138843	0.03291	0.0488239	0.06927	0.0357	-0.000702	0.139242	0.05232	0.0729626	0.06539	0.04019	-0.0133824	0.144162	0.1037	0.159715
	Serum cystatin c (egfrcys)	-0.1294	0.06152	-0.249979	-0.0088208	0.03545	0.0645847	-0.1295	0.055	-0.2373	-0.0217	0.01854	0.0289617	-0.139	0.0549	-0.246604	-0.031396	0.01133	0.0176628	-0.1149	0.05933	-0.231187	0.0013868	0.05271	0.0910553
	Sodium in urine	0.09108	0.04041	0.0118764	0.170284	0.02418	0.0457927	0.1363	0.02893	0.0795972	0.193003	2.454e-06	6.09132e-06	0.1496	0.02963	0.0915252	0.207675	4.394e-07	1.15418e-06	0.07583	0.03757	0.0021928	0.149467	0.04358	0.0780978
	Total cholesterol	0.2094	0.04773	0.115849	0.302951	1.147e-05	5.33181e-05	0.1822	0.03757	0.108563	0.255837	1.239e-06	3.24339e-06	0.1999	0.03792	0.125577	0.274223	1.348e-07	3.73255e-07	0.175	0.04629	0.0842716	0.265728	0.0001571	0.000578002
	Transferrin	-0.07637	0.09004	-0.252848	0.100108	0.3963	0.495052	0.01512	0.07363	-0.129195	0.159435	0.8373	0.86785	-0.005152	0.07535	-0.152838	0.142534	0.9455	0.951704	-0.03954	0.08323	-0.202671	0.123591	0.6348	0.717749
	Triglycerides	0.2408	0.04605	0.150542	0.331058	1.715e-07	1.21797e-06	0.3086	0.03214	0.245606	0.371594	7.792e-22	7.76164e-21	0.3329	0.03361	0.267024	0.398776	3.919e-23	4.2941e-22	0.2102	0.04019	0.131428	0.288972	1.703e-07	1.25596e-06
	Uric acid	0.0716	0.03627	0.0005108	0.142689	0.04837	0.0845098	0.1142	0.02849	0.0583596	0.17004	6.116e-05	0.000132513	0.107	0.02898	0.0501992	0.163801	0.0002225	0.000433141	0.08134	0.0333	0.016072	0.146608	0.0146	0.0297824
	Urinary albumin-to-creatinine ratio	0.2658	0.08485	0.099494	0.432106	0.001731	0.00426906	0.3127	0.06905	0.177362	0.448038	5.945e-06	1.43109e-05	0.2986	0.06979	0.161812	0.435388	1.879e-05	4.0827e-05	0.2793	0.08157	0.119423	0.439177	0.0006164	0.00183545
	Cardiovascular
	Diastolic blood pressure	0.1812	0.03172	0.119029	0.243371	1.111e-08	9.68338e-08	0.2878	0.02487	0.239055	0.336545	5.724e-31	8.1302e-30	0.2566	0.02594	0.205758	0.307442	4.439e-23	4.79537e-22	0.2265	0.02923	0.169209	0.283791	9.252e-15	1.91791e-13
	Diastolic blood pressure, automated reading	0.222	0.03674	0.14999	0.29401	1.525e-09	1.49958e-08	0.3299	0.02642	0.278117	0.381683	9.031e-36	1.50582e-34	0.2983	0.02798	0.243459	0.353141	1.515e-26	2.00346e-25	0.266	0.03373	0.199889	0.332111	3.143e-15	7.09024e-14
	Ecg, heart rate	-0.2083	0.06083	-0.327527	-0.0890732	0.0006168	0.00176524	-0.1836	0.04688	-0.275485	-0.0917152	9.023e-05	0.000190651	-0.1566	0.04602	-0.246799	-0.0664008	0.0006637	0.00121494	-0.2323	0.05978	-0.349469	-0.115131	0.0001022	0.000393907
	Maximum heart rate during fitness test	-0.2956	0.0699	-0.432604	-0.158596	2.351e-05	9.90779e-05	-0.3041	0.05162	-0.405275	-0.202925	3.853e-09	1.3433e-08	-0.2791	0.05161	-0.380256	-0.177944	6.385e-08	1.83419e-07	-0.3168	0.06521	-0.444612	-0.188988	1.184e-06	7.30184e-06
	Maximum workload during fitness test	-0.296	0.07019	-0.433572	-0.158428	2.472e-05	0.000103608	-0.4118	0.05963	-0.528675	-0.294925	5.009e-12	2.1829e-11	-0.4606	0.06202	-0.582159	-0.339041	1.115e-13	5.55328e-13	-0.2335	0.06525	-0.36139	-0.10561	0.0003448	0.00112353
	Pulse rate, automated reading	0.0283	0.02704	-0.0246984	0.0812984	0.2952	0.389969	0.03761	0.02149	-0.0045104	0.0797304	0.08016	0.11098	0.05186	0.02164	0.0094456	0.0942744	0.01655	0.0253523	0.01056	0.0266	-0.041576	0.062696	0.6914	0.768556
	Pulse wave arterial stiffness index	0.2497	0.06102	0.130101	0.369299	4.26e-05	0.000166705	0.294	0.05432	0.187533	0.400467	6.205e-08	1.87371e-07	0.2874	0.05561	0.178404	0.396396	2.353e-07	6.35476e-07	0.2514	0.05774	0.13823	0.36457	1.342e-05	6.35379e-05
	Pulse wave peak to peak time	-0.2588	0.06181	-0.379948	-0.137652	2.82e-05	0.000117551	-0.3208	0.0541	-0.426836	-0.214764	3.057e-09	1.08052e-08	-0.3266	0.05545	-0.435282	-0.217918	3.877e-09	1.27625e-08	-0.2458	0.05823	-0.359931	-0.131669	2.433e-05	0.000109771
	Pulse wave reflection index	0.1658	0.05432	0.0593328	0.272267	0.002276	0.00540462	0.1634	0.04483	0.0755332	0.251267	0.000267	0.000530541	0.1281	0.04683	0.0363132	0.219887	0.006243	0.0100596	0.2026	0.05011	0.104384	0.300816	5.258e-05	0.000220376
	Systolic blood pressure	0.08167	0.03393	0.0151672	0.148173	0.0161	0.0317447	0.2086	0.02497	0.159659	0.257541	6.435e-17	4.44653e-16	0.2332	0.02608	0.182083	0.284317	3.779e-19	3.11666e-18	0.06159	0.03085	0.001124	0.122056	0.04587	0.0812524
	Systolic blood pressure, automated reading	0.05456	0.04199	-0.0277404	0.13686	0.1938	0.275268	0.1885	0.02962	0.130445	0.246555	1.968e-10	7.7807e-10	0.2216	0.03022	0.162369	0.280831	2.253e-13	1.08003e-12	0.02344	0.03821	-0.0514516	0.0983316	0.5396	0.633803
	Target heart rate achieved	-0.1434	0.08471	-0.309432	0.0226316	0.09041	0.145072	-0.1583	0.06649	-0.28862	-0.0279796	0.01729	0.0272309	-0.1184	0.0674	-0.250504	0.013704	0.07903	0.107858	-0.1907	0.08028	-0.348049	-0.0333512	0.0175	0.0349544
	Dental
	Mouth/teeth dental problems: bleeding gums	0.02002	0.04869	-0.0754124	0.115452	0.6809	0.762409	0.06963	0.03699	-0.0028704	0.14213	0.05976	0.0842572	0.07892	0.03714	0.0061256	0.151714	0.03357	0.048858	0.01232	0.04491	-0.0757036	0.100344	0.7838	0.845529
	Mouth/teeth dental problems: dentures	0.2246	0.04341	0.139516	0.309684	2.3e-07	1.57509e-06	0.2705	0.03342	0.204997	0.336003	5.786e-16	3.7293e-15	0.2758	0.03506	0.207082	0.344518	3.663e-15	2.09666e-14	0.2128	0.03917	0.136027	0.289573	5.579e-08	4.50431e-07
	Mouth/teeth dental problems: loose teeth	0.2554	0.06547	0.127079	0.383721	9.55e-05	0.000337551	0.2544	0.05142	0.153617	0.355183	7.497e-07	1.98969e-06	0.2788	0.05081	0.179212	0.378388	4.111e-08	1.21274e-07	0.2169	0.06287	0.0936748	0.340125	0.0005597	0.00170353
	Mouth/teeth dental problems: mouth ulcers	-0.01301	0.04354	-0.0983484	0.0723284	0.765	0.825793	0.001786	0.03353	-0.0639328	0.0675048	0.9575	0.965049	-0.005409	0.03436	-0.0727546	0.0619366	0.8749	0.898324	-0.003308	0.03933	-0.0803948	0.0737788	0.933	0.947829
	Mouth/teeth dental problems: none of the above	-0.1904	0.04551	-0.2796	-0.1012	2.855e-05	0.000118367	-0.2417	0.0336	-0.307556	-0.175844	6.346e-13	2.97633e-12	-0.2496	0.03461	-0.317436	-0.181764	5.492e-13	2.52237e-12	-0.1771	0.04184	-0.259106	-0.0950936	2.31e-05	0.000104838
	Mouth/teeth dental problems: painful gums	0.1198	0.08434	-0.0455064	0.285106	0.1557	0.228778	0.1526	0.06166	0.0317464	0.273454	0.01334	0.0213162	0.1705	0.06356	0.0459224	0.295078	0.007295	0.0116811	0.09572	0.07592	-0.0530832	0.244523	0.2074	0.294585
	Mouth/teeth dental problems: toothache	0.04663	0.08039	-0.110934	0.204194	0.5619	0.657981	0.09735	0.0585	-0.01731	0.21201	0.0961	0.130921	0.08649	0.05937	-0.0298752	0.202855	0.1452	0.183473	0.06411	0.07401	-0.0809496	0.20917	0.3864	0.489057
	Diseases
	Anorexia nervosa	0.02893	0.06688	-0.102155	0.160015	0.6653	0.753745	-0.02322	0.05169	-0.124532	0.0780924	0.6533	0.710753	-0.04714	0.05164	-0.148354	0.0540744	0.3613	0.421384	0.05284	0.06399	-0.0725804	0.17826	0.4089	0.5133
	Blood clot, dvt, bronchitis, emphysema, asthma, rhinitis, eczema, allergy diagnosed by doctor: blood clot in the leg (dvt)	0.3546	0.07001	0.21738	0.49182	4.092e-07	2.6598e-06	0.4054	0.05427	0.299031	0.511769	8.004e-14	4.06561e-13	0.4232	0.0566	0.312264	0.534136	7.597e-14	3.93709e-13	0.3241	0.06435	0.197974	0.450226	4.719e-07	3.14737e-06
	Blood clot, dvt, bronchitis, emphysema, asthma, rhinitis, eczema, allergy diagnosed by doctor: blood clot in the lung	0.2781	0.098	0.08602	0.47018	0.004539	0.0100933	0.3753	0.07913	0.220205	0.530395	2.109e-06	5.3563e-06	0.3711	0.08027	0.213771	0.528429	3.785e-06	9.04391e-06	0.2821	0.09182	0.102133	0.462067	0.002122	0.00537153
	Blood clot, dvt, bronchitis, emphysema, asthma, rhinitis, eczema, allergy diagnosed by doctor: emphysema/chronic bronchitis	0.3184	0.07095	0.179338	0.457462	7.184e-06	3.48742e-05	0.3745	0.04632	0.283713	0.465287	6.182e-16	3.95133e-15	0.3719	0.04646	0.280838	0.462962	1.206e-15	7.28348e-15	0.3133	0.0653	0.185312	0.441288	1.596e-06	9.56353e-06
	Cancer diagnosed by doctor	-0.00993	0.0702	-0.147522	0.127662	0.8875	0.915864	-0.01126	0.05839	-0.125704	0.103184	0.8471	0.875641	-0.02691	0.0604	-0.145294	0.091474	0.656	0.709664	0.01087	0.06423	-0.115021	0.136761	0.8657	0.899718
	Celiac disease	-0.03455	0.07021	-0.172162	0.103062	0.6226	0.713803	-0.04187	0.05821	-0.155962	0.0722216	0.472	0.538726	-0.02027	0.05825	-0.13444	0.0939	0.7279	0.777348	-0.06146	0.06639	-0.191584	0.0686644	0.3546	0.453297
	Chronic kidney disease	0.1877	0.09903	-0.0063988	0.381799	0.05799	0.0986216	0.1944	0.07965	0.038286	0.350514	0.01464	0.0232964	0.2102	0.08148	0.0504992	0.369901	0.009875	0.0155526	0.165	0.09191	-0.0151436	0.345144	0.07269	0.119386
	Coronary artery disease	0.3677	0.04592	0.277697	0.457703	1.17e-15	2.9913e-14	0.7538	0.0259	0.703036	0.804564	3.591e-186	2.7543e-183	0.804	0.02523	0.754549	0.853451	9.188e-223	7.0472e-220	0.334	0.04214	0.251406	0.416594	2.283e-15	5.30625e-14
	Diabetes diagnosed by doctor	0.1496	0.04173	0.0678092	0.231391	0.0003368	0.00104164	0.3183	0.03226	0.25507	0.38153	5.779e-23	6.24295e-22	0.3431	0.03224	0.27991	0.40629	1.893e-26	2.4609e-25	0.1326	0.0387	0.056748	0.208452	0.0006109	0.00183031
	Diagnoses - main icd10: c44 other malignant neoplasms of skin	-0.1567	0.07852	-0.310599	-0.0028008	0.04597	0.0812419	-0.1586	0.0592	-0.274632	-0.042568	0.007372	0.012186	-0.1686	0.05991	-0.286024	-0.0511764	0.004882	0.00795009	-0.139	0.07347	-0.283001	0.0050012	0.05848	0.0996759
	Diagnoses - main icd10: c50 malignant neoplasm of breast	-0.002783	0.07894	-0.157505	0.151939	0.9719	0.976995	-0.03468	0.06131	-0.154848	0.0854876	0.5716	0.634468	-0.02191	0.06271	-0.144822	0.101002	0.7267	0.777348	-0.01889	0.07385	-0.163636	0.125856	0.7981	0.854948
	Diagnoses - main icd10: c61 malignant neoplasm of prostate	0.05285	0.09723	-0.137721	0.243421	0.5867	0.683889	0.06601	0.08109	-0.0929264	0.224946	0.4156	0.480792	0.05195	0.0847	-0.114062	0.217962	0.5396	0.593792	0.068	0.08955	-0.107518	0.243518	0.4477	0.548907
	Diagnoses - main icd10: d12 benign neoplasm of colon, rectum, anus and anal canal	0.1223	0.06176	0.0012504	0.24335	0.04763	0.083547	0.1594	0.05175	0.05797	0.26083	0.002075	0.00365029	0.1577	0.05238	0.0550352	0.260365	0.002598	0.00437949	0.1252	0.05856	0.0104224	0.239978	0.03259	0.0605243
	Diagnoses - main icd10: d25 leiomyoma of uterus	-0.03786	0.09371	-0.221532	0.145812	0.6862	0.764993	-0.009106	0.06867	-0.143699	0.125487	0.8945	0.908717	-0.01773	0.07121	-0.157302	0.121842	0.8034	0.840665	-0.02114	0.08359	-0.184976	0.142696	0.8003	0.856109
	Diagnoses - main icd10: e03 other hypothyroidism	-0.09222	0.3568	-0.791548	0.607108	0.796	0.851616	-0.1548	0.3233	-0.788468	0.478868	0.6321	0.691613	-0.02272	0.2814	-0.574264	0.528824	0.9356	0.945461	-0.2627	0.4239	-1.09354	0.568144	0.5355	0.632864
	Diagnoses - main icd10: e04 other non-toxic goitre	0.01768	0.1043	-0.186748	0.222108	0.8654	0.900238	0.01132	0.07755	-0.140678	0.163318	0.8839	0.902731	0.0144	0.08039	-0.143164	0.171964	0.8579	0.883234	0.01225	0.09377	-0.171539	0.196039	0.896	0.924942
	Diagnoses - main icd10: f31 bipolar affective disorder	0.03935	0.1044	-0.165274	0.243974	0.7061	0.783761	0.04256	0.07885	-0.111986	0.197106	0.5894	0.65046	0.0153	0.07938	-0.140285	0.170885	0.8472	0.87339	0.07355	0.0963	-0.115198	0.262298	0.445	0.547857
	Diagnoses - main icd10: f43 reaction to severe stress and adjustment disorders	0.1987	0.2998	-0.388908	0.786308	0.5075	0.606312	0.2255	0.2928	-0.348388	0.799388	0.4413	0.505945	0.2202	0.2671	-0.303316	0.743716	0.4097	0.469716	0.1899	0.3053	-0.408488	0.788288	0.5339	0.631946
	Diagnoses - main icd10: g47 sleep disorders	0.2335	0.09537	0.0465748	0.420425	0.01435	0.0288127	0.2455	0.07552	0.0974808	0.393519	0.001151	0.00209695	0.2789	0.07628	0.129391	0.428409	0.0002563	0.000495169	0.1848	0.08857	0.0112028	0.358397	0.03696	0.067496
	Diagnoses - main icd10: g56 mononeuropathies of upper limb	0.08789	0.06265	-0.034904	0.210684	0.1607	0.235223	0.2299	0.0531	0.125824	0.333976	1.496e-05	3.44574e-05	0.2506	0.05281	0.147092	0.354108	2.076e-06	5.11991e-06	0.07311	0.06093	-0.0463128	0.192533	0.2302	0.321024
	Diagnoses - main icd10: h25 senile cataract	0.2029	0.146	-0.08326	0.48906	0.1647	0.239252	0.1909	0.1115	-0.02764	0.40944	0.08679	0.119726	0.1767	0.1126	-0.043996	0.397396	0.1166	0.152876	0.2116	0.1365	-0.05594	0.47914	0.1212	0.182993
	Diagnoses - main icd10: h26 other cataract	0.05393	0.07114	-0.0855044	0.193364	0.4484	0.552043	0.05397	0.0536	-0.051086	0.159026	0.314	0.374554	0.04897	0.05493	-0.0586928	0.156633	0.3726	0.432351	0.05835	0.06513	-0.0693048	0.186005	0.3703	0.471012
	Diagnoses - main icd10: h26.9 cataract, unspecified	0.03502	0.07211	-0.106316	0.176356	0.6272	0.718004	0.05034	0.05461	-0.0566956	0.157376	0.3566	0.418855	0.03911	0.05587	-0.0703952	0.148615	0.4839	0.542619	0.04893	0.06659	-0.0815864	0.179446	0.4625	0.563971
	Diagnoses - main icd10: h40 glaucoma	0.152	0.1255	-0.09398	0.39798	0.2257	0.313041	0.03572	0.0976	-0.155576	0.227016	0.7144	0.766356	0.06723	0.09686	-0.122616	0.257076	0.4876	0.54597	0.09283	0.1206	-0.143546	0.329206	0.4413	0.544175
	Diagnoses - main icd10: i10 essential (primary) hypertension	0.252	0.1396	-0.021616	0.525616	0.07109	0.117009	0.4293	0.1423	0.150392	0.708208	0.002549	0.00444337	0.3956	0.138	0.12512	0.66608	0.00414	0.00682877	0.3015	0.1394	0.028276	0.574724	0.03061	0.0571238
	Diagnoses - main icd10: i20 angina pectoris	0.3786	0.09798	0.186559	0.570641	0.0001114	0.000384882	0.7784	0.08382	0.614113	0.942687	1.589e-20	1.46839e-19	0.8316	0.08913	0.656905	1.00629	1.066e-20	1.02203e-19	0.3464	0.08649	0.17688	0.51592	6.211e-05	0.000256596
	Diagnoses - main icd10: i21 acute myocardial infarction	0.3612	0.07411	0.215944	0.506456	1.096e-06	6.67168e-06	0.7521	0.0626	0.629404	0.874796	2.993e-33	4.33138e-32	0.7945	0.06459	0.667904	0.921096	8.996e-35	1.37999e-33	0.3379	0.06818	0.204267	0.471533	7.163e-07	4.61682e-06
	Diagnoses - main icd10: i25 chronic ischaemic heart disease	0.35	0.0612	0.230048	0.469952	1.069e-08	9.4244e-08	0.7148	0.04406	0.628442	0.801158	3.539e-59	1.69651e-57	0.779	0.04374	0.69327	0.86473	5.998e-71	3.83372e-69	0.2975	0.0562	0.187348	0.407652	1.201e-07	9.12047e-07
	Diagnoses - main icd10: i30 acute pericarditis	-0.03437	0.154	-0.33621	0.26747	0.8234	0.8711	0.03569	0.121	-0.20147	0.27285	0.768	0.810256	0.01884	0.1213	-0.218908	0.256588	0.8765	0.898764	-0.0007356	0.1425	-0.280036	0.278564	0.9959	0.9959
	Diagnoses - main icd10: i48 atrial fibrillation and flutter	0.07475	0.06096	-0.0447316	0.194232	0.2202	0.307079	0.1737	0.0475	0.0806	0.2668	0.0002558	0.000509607	0.1374	0.04775	0.04381	0.23099	0.003995	0.00661807	0.129	0.05754	0.0162216	0.241778	0.02495	0.048082
	Diagnoses - main icd10: i80 phlebitis and thrombophlebitis	0.1485	0.09369	-0.0351324	0.332132	0.113	0.17474	0.1587	0.07305	0.015522	0.301878	0.02977	0.0445099	0.1461	0.07322	0.0025888	0.289611	0.04599	0.0649206	0.1597	0.08762	-0.0120352	0.331435	0.06843	0.113852
	Diagnoses - main icd10: i83 varicose veins of lower extremities	0.2086	0.06587	0.0794948	0.337705	0.001541	0.00390588	0.1396	0.04927	0.0430308	0.236169	0.004605	0.00781424	0.1161	0.04936	0.0193544	0.212846	0.01869	0.0283866	0.2225	0.06068	0.103567	0.341433	0.0002459	0.000853418
	Diagnoses - main icd10: i84 haemorrhoids	0.0166	0.08004	-0.140278	0.173478	0.8357	0.882895	0.05054	0.06188	-0.0707448	0.171825	0.4141	0.479781	0.06196	0.06226	-0.0600696	0.18399	0.3197	0.379582	0.008521	0.0743	-0.137107	0.154149	0.9087	0.929297
	Diagnoses - main icd10: j22 unspecified acute lower respiratory infection	1.061	1.353	-1.59088	3.71288	0.433	0.535663	1.101	1.251	-1.35096	3.55296	0.3786	0.442662	1.194	1.43	-1.6088	3.9968	0.4034	0.463185	0.9277	1.128	-1.28318	3.13858	0.4108	0.514842
	Diagnoses - main icd10: j33 nasal polyp	-0.1148	0.1252	-0.360192	0.130592	0.3591	0.460585	-0.06136	0.0968	-0.251088	0.128368	0.5262	0.590052	-0.06973	0.09726	-0.26036	0.1209	0.4734	0.532401	-0.09269	0.1162	-0.320442	0.135062	0.425	0.52918
	Diagnoses - main icd10: j34 other disorders of nose and nasal sinuses	0.2517	0.166	-0.07366	0.57706	0.1294	0.197316	0.2832	0.1408	0.007232	0.559168	0.04427	0.0634492	0.2465	0.1337	-0.015552	0.508552	0.06526	0.0901881	0.2956	0.1652	-0.028192	0.619392	0.07352	0.120011
	Diagnoses - main icd10: j44 other chronic obstructive pulmonary disease	0.2759	0.1074	0.065396	0.486404	0.01023	0.0214383	0.3626	0.0935	0.17934	0.54586	0.0001055	0.000219887	0.3735	0.09824	0.18095	0.56605	0.0001436	0.000284603	0.2599	0.09789	0.0680356	0.451764	0.007923	0.0173627
	Diagnoses - main icd10: j45.9 asthma, unspecified	0.218	0.1723	-0.119708	0.555708	0.2058	0.291772	0.3263	0.1477	0.036808	0.615792	0.02716	0.0408465	0.3374	0.1511	0.041244	0.633556	0.02559	0.0382603	0.1999	0.1557	-0.105272	0.505072	0.1991	0.284906
	Diagnoses - main icd10: k20 oesophagitis	0.03063	0.1052	-0.175562	0.236822	0.7709	0.830253	0.1794	0.08293	0.0168572	0.341943	0.03054	0.0455723	0.1701	0.08669	0.0001876	0.340012	0.04969	0.069675	0.05567	0.09628	-0.133039	0.244379	0.5631	0.6534
	Diagnoses - main icd10: k21 gastro-oesophageal reflux disease	0.3118	0.09782	0.120073	0.503527	0.001435	0.00370588	0.3131	0.07729	0.161612	0.464588	5.104e-05	0.000111851	0.3318	0.07695	0.180978	0.482622	1.618e-05	3.56611e-05	0.2732	0.09291	0.0910964	0.455304	0.003274	0.00787197
	Diagnoses - main icd10: k22 other diseases of oesophagus	0.2621	0.1348	-0.002108	0.526308	0.05181	0.0897026	0.3111	0.0977	0.119608	0.502592	0.001451	0.00260027	0.3323	0.1018	0.132772	0.531828	0.001095	0.00195317	0.2327	0.1203	-0.003088	0.468488	0.05305	0.0914367
	Diagnoses - main icd10: k29 gastritis and duodenitis	0.08902	0.07581	-0.0595676	0.237608	0.2403	0.327371	0.2078	0.06052	0.0891808	0.326419	0.0005943	0.0011255	0.2089	0.06164	0.0880856	0.329714	0.0007037	0.00128204	0.09823	0.06983	-0.0386368	0.235097	0.1595	0.233022
	Diagnoses - main icd10: k30 dyspepsia	0.2573	0.1259	0.010536	0.504064	0.04091	0.073313	0.3542	0.113	0.13272	0.57568	0.001716	0.00304497	0.3559	0.1109	0.138536	0.573264	0.00133	0.00232902	0.2583	0.1227	0.017808	0.498792	0.03523	0.0646445
	Diagnoses - main icd10: k35 acute appendicitis	-0.1942	0.1556	-0.499176	0.110776	0.2119	0.299088	0.1446	0.1142	-0.079232	0.368432	0.2053	0.256458	0.1247	0.1131	-0.096976	0.346376	0.27	0.323578	-0.1212	0.1391	-0.393836	0.151436	0.3835	0.486189
	Diagnoses - main icd10: k40 inguinal hernia	-0.002743	0.07095	-0.141805	0.136319	0.9692	0.976995	0.009394	0.04994	-0.0884884	0.107276	0.8508	0.877205	0.01192	0.05161	-0.0892356	0.113076	0.8173	0.851505	-0.003187	0.06317	-0.127	0.120626	0.9598	0.969916
	Diagnoses - main icd10: k43 ventral hernia	0.2524	0.09893	0.0584972	0.446303	0.01074	0.0223847	0.2674	0.079	0.11256	0.42224	0.0007117	0.00133793	0.2609	0.07802	0.107981	0.413819	0.0008264	0.00149493	0.252	0.09512	0.0655648	0.438435	0.008067	0.017528
	Diagnoses - main icd10: k44 diaphragmatic hernia	0.1912	0.1093	-0.023028	0.405428	0.08042	0.130406	0.2929	0.09007	0.116363	0.469437	0.001145	0.00209598	0.2965	0.08966	0.120766	0.472234	0.0009443	0.0016962	0.1873	0.1043	-0.017128	0.391728	0.07262	0.119386
	Diagnoses - main icd10: k50 crohn's disease [regional enteritis]	0.05496	0.111	-0.1626	0.27252	0.6206	0.712575	0.1054	0.08299	-0.0572604	0.26806	0.2039	0.255124	0.1327	0.086	-0.03586	0.30126	0.1227	0.158694	0.02366	0.1042	-0.180572	0.227892	0.8203	0.865614
	Diagnoses - main icd10: k51 ulcerative colitis	0.04799	0.1205	-0.18819	0.28417	0.6905	0.767556	0.05857	0.09155	-0.120868	0.238008	0.5223	0.587396	0.0592	0.09085	-0.118866	0.237266	0.5147	0.57131	0.04769	0.1147	-0.177122	0.272502	0.6775	0.759711
	Diagnoses - main icd10: k52 other non-infective gastro-enteritis and colitis	0.1208	0.09566	-0.0666936	0.308294	0.2066	0.292366	0.2392	0.07709	0.0881036	0.390296	0.001914	0.0033748	0.2279	0.0774	0.076196	0.379604	0.003236	0.00539568	0.1436	0.09069	-0.0341524	0.321352	0.1133	0.172766
	Diagnoses - main icd10: k57 diverticular disease of intestine	0.1301	0.05893	0.0145972	0.245603	0.02723	0.0510646	0.1676	0.04696	0.0755584	0.259642	0.0003577	0.000698107	0.1625	0.04606	0.0722224	0.252778	0.0004169	0.000789537	0.1346	0.0573	0.022292	0.246908	0.01884	0.037243
	Diagnoses - main icd10: k60 fissure and fistula of anal and rectal regions	0.007373	0.09279	-0.174495	0.189241	0.9367	0.951588	0.09117	0.07598	-0.0577508	0.240091	0.2301	0.283285	0.1059	0.07562	-0.0423152	0.254115	0.1615	0.201415	-0.002796	0.08804	-0.175354	0.169762	0.9747	0.979732
	Diagnoses - main icd10: k62 other diseases of anus and rectum	0.09274	0.1056	-0.114236	0.299716	0.3798	0.479912	0.1888	0.0894	0.013576	0.364024	0.03467	0.0513107	0.1693	0.08862	-0.0043952	0.342995	0.05606	0.0780363	0.1218	0.1021	-0.078316	0.321916	0.2329	0.322445
	Diagnoses - main icd10: k76 other diseases of liver	0.07545	0.1064	-0.133094	0.283994	0.4782	0.577605	0.1506	0.09274	-0.0311704	0.33237	0.1045	0.14037	0.1435	0.0923	-0.037408	0.324408	0.12	0.155736	0.09557	0.1017	-0.103762	0.294902	0.3474	0.447073
	Diagnoses - main icd10: k80 cholelithiasis	0.06296	0.07382	-0.0817272	0.207647	0.3937	0.493412	0.1721	0.05594	0.0624576	0.281742	0.002097	0.00368055	0.1899	0.05854	0.0751616	0.304638	0.001179	0.00208844	0.05191	0.06732	-0.0800372	0.183857	0.4407	0.544175
	Diagnoses - main icd10: l03 cellulitis	0.2001	0.1201	-0.035296	0.435496	0.09573	0.153288	0.1961	0.09431	0.0112524	0.380948	0.03761	0.0551565	0.1918	0.09488	0.0058352	0.377765	0.04319	0.0612324	0.1946	0.1133	-0.027468	0.416668	0.08584	0.13688
	Diagnoses - main icd10: m10 gout	0.05941	0.1592	-0.252622	0.371442	0.7089	0.785732	0.07054	0.1112	-0.147412	0.288492	0.5259	0.590052	0.07358	0.1158	-0.153388	0.300548	0.5253	0.581393	0.05717	0.1411	-0.219386	0.333726	0.6854	0.767448
	Diagnoses - main icd10: m16 coxarthrosis [arthrosis of hip]	0.1964	0.08143	0.0367972	0.356003	0.01589	0.0314926	0.1874	0.05964	0.0705056	0.304294	0.001673	0.00298417	0.1994	0.06115	0.079546	0.319254	0.001112	0.0019789	0.1753	0.07447	0.0293388	0.321261	0.01858	0.0368239
	Diagnoses - main icd10: m17 gonarthrosis [arthrosis of knee]	0.1174	0.06396	-0.0079616	0.242762	0.06634	0.110375	0.2426	0.05106	0.142522	0.342678	2.02e-06	5.14731e-06	0.2384	0.05258	0.135343	0.341457	5.802e-06	1.34853e-05	0.1316	0.05919	0.0155876	0.247612	0.02615	0.0498265
	Diagnoses - main icd10: m20 acquired deformities of fingers and toes	0.1241	0.07503	-0.0229588	0.271159	0.09801	0.155962	0.1117	0.06006	-0.0060176	0.229418	0.06302	0.0883663	0.1303	0.06168	0.0094072	0.251193	0.03472	0.0504361	0.0962	0.06957	-0.0401572	0.232557	0.1667	0.243078
	Diagnoses - main icd10: m23 internal derangement of knee	0.01917	0.07977	-0.137179	0.175519	0.8101	0.862982	0.09999	0.06622	-0.0298012	0.229781	0.1311	0.171593	0.0897	0.06809	-0.0437564	0.223156	0.1877	0.231829	0.04048	0.07498	-0.106481	0.187441	0.5893	0.676636
	Diagnoses - main icd10: m24 other specific joint derangements	0.1552	0.1424	-0.123904	0.434304	0.2756	0.367626	0.1992	0.1166	-0.029336	0.427736	0.08769	0.120751	0.2125	0.1214	-0.025444	0.450444	0.07996	0.10874	0.1372	0.1299	-0.117404	0.391804	0.291	0.385487
	Diagnoses - main icd10: m25 other joint disorders, not elsewhere classified	0.2898	0.1121	0.070084	0.509516	0.009747	0.0205949	0.4141	0.1025	0.2132	0.615	5.314e-05	0.000115791	0.4402	0.105	0.2344	0.646	2.781e-05	5.95818e-05	0.2551	0.105	0.0493	0.4609	0.01511	0.0306597
	Diagnoses - main icd10: m54 dorsalgia	0.1919	0.07547	0.0439788	0.339821	0.01099	0.022782	0.2847	0.05912	0.168825	0.400575	1.469e-06	3.8194e-06	0.3146	0.06099	0.19506	0.43414	2.498e-07	6.72269e-07	0.1574	0.07197	0.0163388	0.298461	0.02872	0.0541234
	Diagnoses - main icd10: m67 other disorders of synovium and tendon	0.006166	0.1436	-0.27529	0.287622	0.9657	0.97699	0.09412	0.1179	-0.136964	0.325204	0.4245	0.490349	0.04657	0.1179	-0.184514	0.277654	0.6929	0.746425	0.07002	0.1352	-0.194972	0.335012	0.6046	0.692132
	Diagnoses - main icd10: m70 soft tissue disorders related to use, overuse and pressure	0.2126	0.1821	-0.144316	0.569516	0.2431	0.330014	0.2516	0.1654	-0.072584	0.575784	0.1283	0.168793	0.2616	0.1634	-0.058664	0.581864	0.1094	0.144423	0.1874	0.1753	-0.156188	0.530988	0.2851	0.379638
	Diagnoses - main icd10: m72 fibroblastic disorders	0.09301	0.07882	-0.0614772	0.247497	0.238	0.325667	0.03804	0.05902	-0.0776392	0.153719	0.5192	0.585627	0.03691	0.06116	-0.0829636	0.156784	0.5461	0.599226	0.08619	0.07178	-0.0544988	0.226879	0.2298	0.321024
	Diagnoses - main icd10: n19 unspecified renal failure	0.044	0.1425	-0.2353	0.3233	0.7574	0.819359	0.009263	0.1088	-0.203985	0.222511	0.9322	0.940887	0.01932	0.1095	-0.1953	0.23394	0.8599	0.884106	0.02913	0.1331	-0.231746	0.290006	0.8268	0.868706
	Diagnoses - main icd10: n20 calculus of kidney and ureter	0.1831	0.07602	0.0341008	0.332099	0.01602	0.0316684	0.2075	0.05996	0.0899784	0.325022	0.000539	0.00103353	0.2085	0.05887	0.0931148	0.323885	0.0003977	0.000760688	0.1799	0.07359	0.0356636	0.324136	0.0145	0.0297366
	Diagnoses - main icd10: n32 other disorders of bladder	0.08024	0.1069	-0.129284	0.289764	0.4528	0.555799	0.1326	0.08543	-0.0348428	0.300043	0.1205	0.159626	0.1222	0.08509	-0.0445764	0.288976	0.1509	0.189118	0.0955	0.101	-0.10246	0.29346	0.3441	0.445819
	Diagnoses - main icd10: n40 hyperplasia of prostate	-0.02608	0.08317	-0.189093	0.136933	0.7539	0.819039	-0.02161	0.06716	-0.153244	0.110024	0.7476	0.792002	-0.02371	0.06808	-0.157147	0.109727	0.7276	0.777348	-0.02154	0.07775	-0.17393	0.13085	0.7818	0.845529
	Diagnoses - main icd10: n81 female genital prolapse	0.1874	0.08178	0.0271112	0.347689	0.02196	0.0420033	0.2004	0.06455	0.073882	0.326918	0.001908	0.00337197	0.2282	0.0661	0.098644	0.357756	0.0005555	0.0010276	0.1488	0.07551	0.0008004	0.2968	0.04882	0.0851021
	Diagnoses - main icd10: r04 haemorrhage from respiratory passages	0.2082	0.1486	-0.083056	0.499456	0.1612	0.235506	0.3004	0.1302	0.045208	0.555592	0.02103	0.0324547	0.271	0.1252	0.025608	0.516392	0.03048	0.0447001	0.2429	0.1446	-0.040516	0.526316	0.09286	0.145667
	Diagnoses - main icd10: r07 pain in throat and chest	0.3715	0.06092	0.252097	0.490903	1.081e-09	1.07679e-08	0.5974	0.04905	0.501262	0.693538	4.01e-34	6.03073e-33	0.6154	0.04948	0.518419	0.712381	1.623e-35	2.59342e-34	0.3567	0.05796	0.243098	0.470302	7.578e-10	7.54848e-09
	Diagnoses - main icd10: r10 abdominal and pelvic pain	0.2606	0.06596	0.131318	0.389882	7.782e-05	0.000277618	0.3785	0.05262	0.275365	0.481635	6.364e-13	2.97633e-12	0.3884	0.05438	0.281815	0.494985	9.187e-13	4.14496e-12	0.2526	0.06045	0.134118	0.371082	2.924e-05	0.000128891
	Diagnoses - main icd10: r11 nausea and vomiting	0.1107	0.173	-0.22838	0.44978	0.5223	0.619172	0.2187	0.144	-0.06354	0.50094	0.1287	0.169029	0.2358	0.1471	-0.052516	0.524116	0.1088	0.144127	0.09834	0.1623	-0.219768	0.416448	0.5446	0.637722
	Diagnoses - main icd10: r31 unspecified haematuria	0.1761	0.09156	-0.0033576	0.355558	0.05441	0.0933612	0.2927	0.07761	0.140584	0.444816	0.0001627	0.000331891	0.2512	0.0797	0.094988	0.407412	0.001624	0.00278037	0.2361	0.08417	0.0711268	0.401073	0.005028	0.0114435
	Diagnoses - main icd10: r35 polyuria	-0.006023	0.1445	-0.289243	0.277197	0.9668	0.97699	0.09732	0.1065	-0.11142	0.30606	0.3606	0.422377	0.07468	0.1081	-0.137196	0.286556	0.4895	0.546501	0.03455	0.1337	-0.227502	0.296602	0.796	0.853891
	Diagnoses - main icd10: r55 syncope and collapse	0.3086	0.08668	0.138707	0.478493	0.00037	0.00112534	0.3568	0.07001	0.21958	0.49402	3.47e-07	9.57371e-07	0.3687	0.0708	0.229932	0.507468	1.919e-07	5.21941e-07	0.2871	0.08078	0.128771	0.445429	0.0003798	0.00122398
	Diagnoses - main icd10: r69 unknown and unspecified causes of morbidity	0.4417	0.1105	0.22512	0.65828	6.374e-05	0.000236177	0.4502	0.09162	0.270625	0.629775	8.942e-07	2.35688e-06	0.4582	0.09311	0.275704	0.640696	8.611e-07	2.20891e-06	0.4157	0.1021	0.215584	0.615816	4.641e-05	0.000196666
	Diagnoses - main icd10: s09 other and unspecified injuries of head	0.2158	0.1209	-0.021164	0.452764	0.07432	0.122063	0.2029	0.08981	0.0268724	0.378928	0.0239	0.0362996	0.1922	0.09185	0.012174	0.372226	0.0364	0.052677	0.2239	0.1117	0.004968	0.442832	0.04501	0.080099
	Diagnoses - main icd10: s52 fracture of forearm	-0.02353	0.1155	-0.24991	0.20285	0.8385	0.883365	-0.002653	0.0728	-0.145341	0.140035	0.9709	0.97599	-0.003335	0.07744	-0.155117	0.148447	0.9657	0.969492	-0.01824	0.09963	-0.213515	0.177035	0.8547	0.890115
	Diagnoses - main icd10: s66 injury of muscle and tendon at wrist and hand level	0.09202	0.1395	-0.1814	0.36544	0.5096	0.607874	0.1455	0.1069	-0.064024	0.355024	0.1737	0.221309	0.165	0.1138	-0.058048	0.388048	0.1469	0.185316	0.0722	0.1257	-0.174172	0.318572	0.5658	0.655542
	Diagnoses - main icd10: s76 injury of muscle and tendon at hip and thigh level	-0.1686	0.1942	-0.549232	0.212032	0.3852	0.484051	-0.09361	0.1434	-0.374674	0.187454	0.5138	0.58039	-0.1095	0.1468	-0.397228	0.178228	0.4559	0.514228	-0.1426	0.1797	-0.494812	0.209612	0.4276	0.530694
	Diagnoses - main icd10: t84 complications of internal orthopaedic prosthetic devices, implants and grafts	0.3344	0.09599	0.14626	0.52254	0.0004942	0.0014523	0.3555	0.0785	0.20164	0.50936	5.952e-06	1.43109e-05	0.3576	0.07721	0.206268	0.508932	3.626e-06	8.71831e-06	0.3208	0.09041	0.143596	0.498004	0.0003876	0.00124158
	Diagnoses - main icd10: z09 follow-up examination after treatment for conditions other than malignant neoplasms	0.1818	0.1458	-0.103968	0.467568	0.2124	0.299088	0.3317	0.131	0.07494	0.58846	0.01136	0.0183434	0.281	0.1202	0.045408	0.516592	0.01935	0.0293309	0.2515	0.149	-0.04054	0.54354	0.09147	0.144357
	Diagnoses - main icd10: z47 other orthopaedic follow-up care	-0.01535	0.1184	-0.247414	0.216714	0.8969	0.922148	0.09833	0.08847	-0.0750712	0.271731	0.2663	0.322673	0.08311	0.09209	-0.0973864	0.263606	0.3668	0.426266	0.01975	0.1074	-0.190754	0.230254	0.8541	0.890115
	Diagnoses - main icd10: z80 family history of malignant neoplasm	0.007476	0.208	-0.400204	0.415156	0.9713	0.976995	0.07627	0.1735	-0.26379	0.41633	0.6603	0.716337	0.04644	0.1705	-0.28774	0.38062	0.7854	0.825208	0.05459	0.1987	-0.334862	0.444042	0.7835	0.845529
	Diagnoses - secondary icd10: m06.99 rheumatoid arthritis, unspecified (site unspecified)	0.3243	0.1256	0.078124	0.570476	0.009854	0.0207069	0.3811	0.1022	0.180788	0.581412	0.0001913	0.000389197	0.378	0.1002	0.181608	0.574392	0.0001611	0.000317644	0.3182	0.12	0.083	0.5534	0.008018	0.017495
	Doctor diagnosed hayfever or allergic rhinitis	-0.008427	0.04663	-0.0998218	0.0829678	0.8566	0.893894	-0.01478	0.03505	-0.083478	0.053918	0.6732	0.728271	0.002528	0.0356	-0.067248	0.072304	0.9434	0.950838	-0.03103	0.04305	-0.115408	0.053348	0.4711	0.572637
	Eczema	-0.02944	0.08134	-0.188866	0.129986	0.7174	0.794005	0.001114	0.06272	-0.121817	0.124045	0.9858	0.987087	-0.00144	0.06481	-0.128468	0.125588	0.9823	0.9823	-0.02193	0.07394	-0.166852	0.122992	0.7668	0.831875
	Ever had bowel cancer screening	0.008517	0.05895	-0.107025	0.124059	0.8851	0.915864	0.03835	0.04473	-0.0493208	0.126021	0.3913	0.45612	0.01798	0.04603	-0.0722388	0.108199	0.6961	0.74882	0.04043	0.05388	-0.0651748	0.146035	0.4531	0.554271
	Ever had prostate specific antigen (psa) test	-0.08842	0.05935	-0.204746	0.027906	0.1362	0.205237	-0.09222	0.04527	-0.180949	-0.0034908	0.04166	0.0604031	-0.1123	0.04674	-0.20391	-0.0206896	0.01624	0.0250625	-0.06156	0.05442	-0.168223	0.0451032	0.2579	0.348391
	Eye problems/disorders: cataract	0.009762	0.07179	-0.130946	0.15047	0.8918	0.918135	0.05387	0.05894	-0.0616524	0.169392	0.3607	0.422377	0.05561	0.05776	-0.0575996	0.16882	0.3356	0.396618	0.0102	0.06967	-0.126353	0.146753	0.8836	0.914707
	Eye problems/disorders: diabetes related eye disease	0.08231	0.08634	-0.0869164	0.251536	0.3404	0.43954	0.2911	0.06729	0.159212	0.422988	1.523e-05	3.47661e-05	0.305	0.06815	0.171426	0.438574	7.647e-06	1.76134e-05	0.08281	0.08137	-0.0766752	0.242295	0.3088	0.406958
	Eye problems/disorders: injury or trauma resulting in loss of vision	0.1756	0.1344	-0.087824	0.439024	0.1915	0.273806	0.2666	0.1238	0.023952	0.509248	0.0312	0.0464511	0.2544	0.1237	0.011948	0.496852	0.03976	0.0570017	0.1948	0.1297	-0.059412	0.449012	0.1331	0.198229
	Glaucoma	-0.1822	0.09314	-0.364754	0.0003544	0.05038	0.0876224	-0.1786	0.07421	-0.324052	-0.0331484	0.01609	0.0254454	-0.194	0.07746	-0.345822	-0.0421784	0.01229	0.0191205	-0.1629	0.0829	-0.325384	-0.000416	0.04936	0.0858483
	Had major operations	0.2399	0.05939	0.123496	0.356304	5.361e-05	0.000203559	0.3764	0.05057	0.277283	0.475517	9.784e-14	4.93706e-13	0.3485	0.05148	0.247599	0.449401	1.289e-11	5.25885e-11	0.2802	0.05684	0.168794	0.391606	8.239e-07	5.26609e-06
	Had other major operations	0.2973	0.05826	0.18311	0.41149	3.352e-07	2.21769e-06	0.3056	0.047	0.21348	0.39772	7.966e-11	3.24996e-10	0.3116	0.04851	0.21652	0.40668	1.345e-10	5.15808e-10	0.2812	0.05398	0.175399	0.387001	1.888e-07	1.37914e-06
	Inflammatory bowel disease	0.002423	0.04165	-0.079211	0.084057	0.9536	0.966197	0.02826	0.03318	-0.0367728	0.0932928	0.3944	0.459036	0.04518	0.03387	-0.0212052	0.111565	0.1822	0.225887	-0.01715	0.0386	-0.092806	0.058506	0.6569	0.738772
	Ischemic stroke	0.1914	0.05945	0.074878	0.307922	0.001288	0.00338321	0.4026	0.04569	0.313048	0.492152	1.236e-18	1.03045e-17	0.4174	0.04698	0.325319	0.509481	6.404e-19	5.17039e-18	0.1885	0.05447	0.0817388	0.295261	0.000539	0.00166699
	Long-standing illness, disability or infirmity	0.3438	0.03678	0.271711	0.415889	8.825e-21	6.15343e-19	0.4864	0.02771	0.432088	0.540712	5.584e-69	4.28293e-67	0.5073	0.0267	0.454968	0.559632	1.748e-80	1.91531e-78	0.3226	0.03573	0.252569	0.392631	1.714e-19	7.73316e-18
	Lung adenocarcinoma	0.246	0.1603	-0.068188	0.560188	0.1248	0.19068	0.2593	0.1379	-0.010984	0.529584	0.05997	0.0843981	0.23	0.1366	-0.037736	0.497736	0.09232	0.123577	0.2784	0.1561	-0.027556	0.584356	0.07451	0.121336
	Lung cancer	0.2221	0.1533	-0.078368	0.522568	0.1474	0.220382	0.07392	0.1069	-0.135604	0.283444	0.4891	0.554121	0.06572	0.1095	-0.1489	0.28034	0.5485	0.600999	0.2125	0.14	-0.0619	0.4869	0.1291	0.192645
	Major coronary heart disease event	0.3725	0.06243	0.250137	0.494863	2.418e-09	2.26171e-08	0.7534	0.0428	0.669512	0.837288	2.393e-69	2.03937e-67	0.795	0.0423	0.712092	0.877908	8.747e-79	7.45439e-77	0.3483	0.0576	0.235404	0.461196	1.472e-09	1.42914e-08
	Major depressive disorder (icd-10 coded)	0.195	0.0629	0.071716	0.318284	0.001931	0.00467217	0.2582	0.04968	0.160827	0.355573	2.011e-07	5.77692e-07	0.2502	0.05256	0.147182	0.353218	1.927e-06	4.79873e-06	0.2047	0.05706	0.0928624	0.316538	0.0003338	0.00110355
	Multiple sclerosis	0.01288	0.04711	-0.0794556	0.105216	0.7845	0.842733	0.03423	0.0365	-0.03731	0.10577	0.3483	0.410363	0.02699	0.03747	-0.0464512	0.100431	0.4713	0.530818	0.02411	0.04409	-0.0623064	0.110526	0.5844	0.673025
	Number of operations, self-reported	0.2644	0.0413	0.183452	0.345348	1.52e-10	1.88039e-09	0.3291	0.03209	0.266204	0.391996	1.137e-24	1.34166e-23	0.3238	0.03262	0.259865	0.387735	3.23e-23	3.64269e-22	0.2679	0.03853	0.192381	0.343419	3.629e-12	4.97043e-11
	Other serious medical condition/disability diagnosed by doctor	0.2385	0.04811	0.144204	0.332796	7.115e-07	4.47312e-06	0.3202	0.03681	0.248052	0.392348	3.393e-18	2.57666e-17	0.3228	0.03758	0.249143	0.396457	8.631e-18	6.07337e-17	0.237	0.04464	0.149506	0.324494	1.098e-07	8.42166e-07
	Primary biliary cirrhosis	0.2306	0.06908	0.0952032	0.365997	0.0008451	0.00235706	0.2212	0.08602	0.0526008	0.389799	0.01013	0.0164962	0.2238	0.08776	0.0517904	0.39581	0.01077	0.0168928	0.2196	0.06872	0.0849088	0.354291	0.001394	0.00372543
	Primary sclerosing cholangitis	-0.02359	0.0913	-0.202538	0.155358	0.7961	0.851616	-0.0338	0.06937	-0.169765	0.102165	0.6261	0.686027	-0.04414	0.07286	-0.186946	0.0986656	0.5446	0.598436	-0.01101	0.08151	-0.17077	0.14875	0.8925	0.922571
	Squamous cell lung cancer	0.2092	0.1259	-0.037564	0.455964	0.09675	0.154277	0.1787	0.1013	-0.019848	0.377248	0.07759	0.107616	0.1959	0.1033	-0.006568	0.398368	0.0578	0.0801675	0.1813	0.1168	-0.047628	0.410228	0.1207	0.182597
	Systemic lupus erythematosus	0.1297	0.08355	-0.034058	0.293458	0.1207	0.185525	0.1007	0.05557	-0.0082172	0.209617	0.06991	0.0974927	0.1012	0.0588	-0.014048	0.216448	0.08529	0.115578	0.1197	0.07236	-0.0221256	0.261526	0.09798	0.152745
	Type 2 diabetes	0.1889	0.04379	0.103072	0.274728	1.606e-05	7.12911e-05	0.3455	0.03229	0.282212	0.408788	1.045e-26	1.31396e-25	0.367	0.03339	0.301556	0.432444	4.198e-28	5.8543e-27	0.1735	0.03912	0.0968248	0.250175	9.256e-06	4.52188e-05
	Underlying (primary) cause of death: icd10: c34.9 bronchus or lung, unspecified	0.4417	0.1486	0.150444	0.732956	0.002945	0.0068657	0.2851	0.1128	0.064012	0.506188	0.01146	0.018466	0.2934	0.1139	0.070156	0.516644	0.009962	0.0156575	0.3977	0.1385	0.12624	0.66916	0.004074	0.00961338
	Underlying (primary) cause of death: icd10: e85.4 organ-limited amyloidosis	0.0959	0.1799	-0.256704	0.448504	0.5939	0.68914	0.154	0.1623	-0.164108	0.472108	0.3427	0.405009	0.1462	0.155	-0.1576	0.45	0.3455	0.405817	0.1173	0.1784	-0.232364	0.466964	0.5107	0.608241
	Underlying (primary) cause of death: icd10: j84.1 other interstitial pulmonary diseases with fibrosis	-0.2172	0.1828	-0.575488	0.141088	0.2348	0.324489	-0.1853	0.1508	-0.480868	0.110268	0.2191	0.270611	-0.149	0.1472	-0.437512	0.139512	0.3114	0.3703	-0.2562	0.1815	-0.61194	0.09954	0.1581	0.231417
	Vascular/heart problems diagnosed by doctor: angina	0.3812	0.05575	0.27193	0.49047	8.062e-12	1.28824e-10	0.7561	0.0373	0.682992	0.829208	2.387e-91	3.66166e-89	0.8043	0.03552	0.734681	0.873919	1.546e-113	5.92891e-111	0.3475	0.05339	0.242856	0.452144	7.591e-11	8.31757e-10
	Vascular/heart problems diagnosed by doctor: heart attack	0.4214	0.05828	0.307171	0.535629	4.801e-13	9.20592e-12	0.7878	0.03939	0.710596	0.865004	5.262e-89	6.72659e-87	0.8299	0.04002	0.751461	0.908339	1.635e-95	3.13511e-93	0.3926	0.05262	0.289465	0.495735	8.557e-14	1.52633e-12
	Vascular/heart problems diagnosed by doctor: high blood pressure	0.2463	0.03538	0.176955	0.315645	3.384e-12	5.76784e-11	0.4327	0.02503	0.383641	0.481759	6.249e-67	4.35726e-65	0.4321	0.02621	0.380728	0.483472	4.76e-61	2.1476e-59	0.258	0.03172	0.195829	0.320171	4.141e-16	1.13434e-14
	Vascular/heart problems diagnosed by doctor: none of the above	-0.2805	0.03603	-0.351119	-0.209881	6.919e-15	1.60814e-13	-0.5011	0.02381	-0.547768	-0.454432	2.525e-98	6.45558e-96	-0.5057	0.02465	-0.554014	-0.457386	1.47e-93	2.25498e-91	-0.288	0.0322	-0.351112	-0.224888	3.684e-19	1.48717e-17
	Vascular/heart problems diagnosed by doctor: stroke	0.4246	0.09954	0.229502	0.619698	1.99e-05	8.52698e-05	0.6392	0.09407	0.454823	0.823577	1.081e-11	4.60626e-11	0.646	0.09724	0.45541	0.83659	3.071e-11	1.22044e-10	0.4275	0.09262	0.245965	0.609035	3.918e-06	2.17761e-05
	Drugs and Supplements
	Medication for cholesterol, blood pressure, diabetes, or take exogenous hormones: blood pressure medication	0.2339	0.04143	0.152697	0.315103	1.646e-08	1.38734e-07	0.4194	0.02821	0.364108	0.474692	5.588e-50	1.94818e-48	0.42	0.02875	0.36365	0.47635	2.389e-48	7.32945e-47	0.2437	0.03747	0.170259	0.317141	7.794e-11	8.41972e-10
	Medication for cholesterol, blood pressure, diabetes, or take exogenous hormones: cholesterol lowering medication	0.3259	0.04917	0.229527	0.422273	3.403e-11	4.74564e-10	0.5534	0.03419	0.486388	0.620412	6.315e-59	2.84918e-57	0.5804	0.03449	0.5128	0.648	1.449e-63	6.94614e-62	0.3058	0.04559	0.216444	0.395156	1.977e-11	2.33286e-10
	Medication for cholesterol, blood pressure, diabetes, or take exogenous hormones: hormone replacement therapy	0.1891	0.06881	0.0542324	0.323968	0.005985	0.0130042	0.1336	0.05375	0.02825	0.23895	0.01291	0.0207154	0.1591	0.05558	0.0501632	0.268037	0.004201	0.00691452	0.1444	0.06226	0.0223704	0.26643	0.02038	0.0399782
	Medication for cholesterol, blood pressure, diabetes, or take exogenous hormones: insulin	-0.05082	0.1079	-0.262304	0.160664	0.6376	0.728821	0.1531	0.09121	-0.0256716	0.331872	0.09327	0.127292	0.1559	0.09088	-0.0222248	0.334025	0.08632	0.116562	-0.03265	0.1028	-0.234138	0.168838	0.7509	0.820428
	Medication for cholesterol, blood pressure, diabetes, or take exogenous hormones: none of the above	-0.2921	0.0424	-0.375204	-0.208996	5.653e-12	9.42576e-11	-0.495	0.0301	-0.553996	-0.436004	8.824e-61	4.51201e-59	-0.5066	0.02997	-0.565341	-0.447859	4.212e-64	2.15374e-62	-0.2881	0.0391	-0.364736	-0.211464	1.733e-13	2.88959e-12
	Medication for pain relief, constipation, heartburn: aspirin	0.3543	0.05988	0.236935	0.471665	3.265e-09	2.98126e-08	0.6682	0.03947	0.590839	0.745561	2.823e-64	1.5466e-62	0.6982	0.03842	0.622897	0.773503	8.685e-74	6.66139e-72	0.3384	0.05637	0.227915	0.448885	1.93e-09	1.82754e-08
	Medication for pain relief, constipation, heartburn: ibuprofen (e.g. Nurofen)	0.2198	0.05486	0.112274	0.327326	6.168e-05	0.000229653	0.2028	0.04283	0.118853	0.286747	2.195e-06	5.53804e-06	0.2027	0.04463	0.115225	0.290175	5.552e-06	1.29829e-05	0.211	0.04982	0.113353	0.308647	2.289e-05	0.000104504
	Medication for pain relief, constipation, heartburn: laxatives (e.g. Dulcolax, senokot)	0.2913	0.05671	0.180148	0.402452	2.809e-07	1.90664e-06	0.3403	0.04472	0.252649	0.427951	2.727e-14	1.46266e-13	0.3385	0.04614	0.248066	0.428934	2.181e-13	1.05209e-12	0.2879	0.05176	0.18645	0.38935	2.664e-08	2.24537e-07
	Medication for pain relief, constipation, heartburn: none of the above	-0.3394	0.035	-0.408	-0.2708	3.11e-22	2.85409e-20	-0.4657	0.02571	-0.516092	-0.415308	2.377e-73	2.27895e-71	-0.4804	0.02695	-0.533222	-0.427578	4.238e-71	2.95504e-69	-0.3215	0.032	-0.38422	-0.25878	9.394e-24	1.44104e-21
	Medication for pain relief, constipation, heartburn: omeprazole (e.g. Zanprol)	0.2609	0.05042	0.162077	0.359723	2.282e-07	1.57509e-06	0.3706	0.04221	0.287868	0.453332	1.63e-18	1.3023e-17	0.3979	0.04285	0.313914	0.481886	1.573e-20	1.4895e-19	0.2309	0.04754	0.137722	0.324078	1.19e-06	7.30184e-06
	Medication for pain relief, constipation, heartburn: paracetamol	0.2692	0.04264	0.185626	0.352774	2.712e-10	3.20016e-09	0.287	0.0326	0.223104	0.350896	1.309e-18	1.06809e-17	0.2916	0.03428	0.224411	0.358789	1.806e-17	1.23679e-16	0.2552	0.03858	0.179583	0.330817	3.727e-11	4.26658e-10
	Medication for pain relief, constipation, heartburn: ranitidine (e.g. Zantac)	0.2116	0.1011	0.013444	0.409756	0.03624	0.0657118	0.3511	0.07852	0.197201	0.504999	7.746e-06	1.83938e-05	0.3774	0.08109	0.218464	0.536336	3.248e-06	7.85873e-06	0.1895	0.09034	0.0124336	0.366566	0.03589	0.0656984
	Mineral and other dietary supplements: calcium	-0.0553	0.06074	-0.17435	0.0637504	0.3626	0.463263	-0.1675	0.0426	-0.250996	-0.084004	8.389e-05	0.000178732	-0.1738	0.04396	-0.259962	-0.0876384	7.702e-05	0.000157532	-0.05824	0.05567	-0.167353	0.0508732	0.2955	0.390773
	Mineral and other dietary supplements: fish oil (including cod liver oil)	-0.04898	0.05252	-0.151919	0.0539592	0.351	0.451706	-0.08636	0.03781	-0.160468	-0.0122524	0.02238	0.0342624	-0.1029	0.03958	-0.180477	-0.0253232	0.009333	0.0147596	-0.0314	0.04688	-0.123285	0.0604848	0.503	0.601874
	Mineral and other dietary supplements: glucosamine	-0.05367	0.04309	-0.138126	0.0307864	0.2129	0.299088	-0.09636	0.03342	-0.161863	-0.0308568	0.003934	0.00673522	-0.1122	0.03506	-0.180918	-0.0434824	0.001371	0.0023899	-0.03498	0.03891	-0.111244	0.0412836	0.3686	0.47041
	Mineral and other dietary supplements: iron	0.02577	0.0996	-0.169446	0.220986	0.7958	0.851616	-0.1465	0.07645	-0.296342	0.003342	0.05536	0.0784864	-0.159	0.07852	-0.312899	-0.0051008	0.04281	0.0608061	0.02078	0.0902	-0.156012	0.197572	0.8178	0.865614
	Mineral and other dietary supplements: none of the above	0.08183	0.04823	-0.0127008	0.176361	0.08975	0.144315	0.1381	0.03522	0.0690688	0.207131	8.837e-05	0.000187237	0.1598	0.03672	0.0878288	0.231771	1.356e-05	3.02341e-05	0.05856	0.04329	-0.0262884	0.143408	0.1761	0.255328
	Mineral and other dietary supplements: selenium	0.08464	0.09041	-0.0925636	0.261844	0.3492	0.450145	-0.03808	0.06696	-0.169322	0.0931616	0.5696	0.633164	-0.04594	0.06879	-0.180768	0.0888884	0.5042	0.562095	0.0753	0.08065	-0.082774	0.233374	0.3505	0.449554
	Mineral and other dietary supplements: zinc	-0.006714	0.06144	-0.127136	0.113708	0.913	0.932451	-0.09995	0.04954	-0.197048	-0.0028516	0.04365	0.0628134	-0.1023	0.04868	-0.197713	-0.0068872	0.03559	0.0516021	-0.01359	0.05983	-0.130857	0.103677	0.8203	0.865614
	Number of treatments/medications taken	0.3861	0.03274	0.32193	0.45027	4.24e-32	3.25208e-29	0.5511	0.02603	0.500081	0.602119	1.804e-99	6.91834e-97	0.5682	0.0264	0.516456	0.619944	1.011e-102	2.58479e-100	0.3686	0.03053	0.308761	0.428439	1.435e-33	1.10065e-30
	Started insulin within one year diagnosis of diabetes	-0.4181	0.1239	-0.660944	-0.175256	0.0007388	0.00207568	-0.3214	0.09885	-0.515146	-0.127654	0.001148	0.00209647	-0.3372	0.1039	-0.540844	-0.133556	0.001169	0.00207552	-0.373	0.1112	-0.590952	-0.155048	0.0007977	0.00231756
	Taking other prescription medications	0.3399	0.03704	0.267302	0.412498	4.423e-20	2.43303e-18	0.4723	0.03005	0.413402	0.531198	1.121e-55	4.77671e-54	0.4943	0.03073	0.434069	0.554531	3.276e-58	1.39594e-56	0.3145	0.0349	0.246096	0.382904	2.051e-19	8.73954e-18
	Vitamin and mineral supplements: folic acid or folate (vit b9)	0.07521	0.1166	-0.153326	0.303746	0.5188	0.615975	0.001115	0.09147	-0.178166	0.180396	0.9903	0.9903	-0.01925	0.09338	-0.202275	0.163775	0.8367	0.867228	0.08873	0.1073	-0.121578	0.299038	0.4082	0.513261
	Vitamin and mineral supplements: multivitamins +/- minerals	-0.04524	0.04441	-0.132284	0.0418036	0.3083	0.404216	-0.06913	0.03523	-0.138181	-7.92e-05	0.04976	0.0709404	-0.08545	0.035	-0.15405	-0.01685	0.01464	0.0226389	-0.02783	0.0425	-0.11113	0.05547	0.5126	0.608613
	Vitamin and mineral supplements: none of the above	0.02336	0.04105	-0.057098	0.103818	0.5693	0.66563	0.0617	0.03018	0.0025472	0.120853	0.04092	0.0595553	0.08714	0.03048	0.0273992	0.146881	0.004245	0.00697198	-0.002605	0.03798	-0.0770458	0.0718358	0.9453	0.957787
	Vitamin and mineral supplements: vitamin a	-0.09405	0.1208	-0.330818	0.142718	0.4361	0.538629	-0.1433	0.08816	-0.316094	0.0294936	0.104	0.14019	-0.128	0.08864	-0.301734	0.0457344	0.1487	0.186791	-0.1194	0.1119	-0.338724	0.099924	0.2859	0.380044
	Vitamin and mineral supplements: vitamin b	0.02281	0.07647	-0.127071	0.172691	0.7655	0.825793	-0.006474	0.05739	-0.118958	0.10601	0.9102	0.922224	-0.007703	0.05884	-0.123029	0.107623	0.8958	0.914178	0.01809	0.06896	-0.117072	0.153252	0.7931	0.851972
	Vitamin and mineral supplements: vitamin c	-0.002017	0.06958	-0.138394	0.13436	0.9769	0.979454	-0.07659	0.04969	-0.173982	0.0208024	0.1232	0.162921	-0.0816	0.05236	-0.184226	0.0210256	0.1191	0.155093	-0.00612	0.06216	-0.127954	0.115714	0.9216	0.938735
	Vitamin and mineral supplements: vitamin d	-0.07556	0.07828	-0.228989	0.0778688	0.3344	0.433984	-0.1572	0.06122	-0.277191	-0.0372088	0.01026	0.0166725	-0.1867	0.0602	-0.304692	-0.068708	0.001922	0.00328324	-0.04852	0.07443	-0.194403	0.0973628	0.5145	0.609925
	Vitamin and mineral supplements: vitamin e	-0.08636	0.07902	-0.241239	0.0685192	0.2745	0.366797	-0.09605	0.06104	-0.215688	0.0235884	0.1155	0.153533	-0.0943	0.06061	-0.213096	0.0244956	0.1197	0.15561	-0.0891	0.07483	-0.235767	0.0575668	0.2338	0.323078
	Education and Intelligence
	Age completed full time education	-0.2256	0.03752	-0.299139	-0.152061	1.826e-09	1.75068e-08	-0.3145	0.03033	-0.373947	-0.255053	3.374e-25	4.04353e-24	-0.3283	0.03127	-0.389589	-0.267011	8.676e-26	1.07331e-24	-0.2089	0.03482	-0.277147	-0.140653	1.987e-09	1.85857e-08
	Childhood intelligence	-0.184	0.08558	-0.351737	-0.0162632	0.03158	0.0583659	-0.183	0.06566	-0.311694	-0.0543064	0.005324	0.00893547	-0.2056	0.06821	-0.339292	-0.0719084	0.00258	0.00435872	-0.149	0.07769	-0.301272	0.0032724	0.05513	0.0945967
	College completion	-0.3421	0.05012	-0.440335	-0.243865	8.801e-12	1.35007e-10	-0.3484	0.03864	-0.424134	-0.272666	1.933e-19	1.68479e-18	-0.3637	0.03893	-0.440003	-0.287397	9.49e-21	9.21371e-20	-0.3121	0.04601	-0.40228	-0.22192	1.186e-11	1.44391e-10
	Fluid intelligence score	-0.1643	0.02964	-0.222394	-0.106206	2.991e-08	2.41484e-07	-0.2007	0.02363	-0.247015	-0.154385	1.978e-17	1.41787e-16	-0.2136	0.02409	-0.260816	-0.166384	7.504e-19	5.99538e-18	-0.1455	0.0272	-0.198812	-0.092188	8.762e-08	6.85761e-07
	Intelligence	-0.137	0.02922	-0.194271	-0.0797288	2.741e-06	1.50168e-05	-0.1797	0.02357	-0.225897	-0.133503	2.495e-14	1.34765e-13	-0.1903	0.0239	-0.237144	-0.143456	1.728e-15	1.01174e-14	-0.1228	0.02686	-0.175446	-0.0701544	4.818e-06	2.6024e-05
	Qualifications: a levels/as levels or equivalent	-0.2352	0.03063	-0.295235	-0.175165	1.61e-14	3.5282e-13	-0.3027	0.02367	-0.349093	-0.256307	1.862e-37	3.4833e-36	-0.3156	0.02436	-0.363346	-0.267854	2.231e-38	4.27794e-37	-0.217	0.02827	-0.272409	-0.161591	1.641e-14	3.31223e-13
	Qualifications: college or university degree	-0.2343	0.02787	-0.288925	-0.179675	4.279e-17	1.3128e-15	-0.2963	0.02115	-0.337754	-0.254846	1.345e-44	3.2238e-43	-0.3162	0.02225	-0.35981	-0.27259	8.11e-46	2.00657e-44	-0.2069	0.02539	-0.256664	-0.157136	3.724e-16	1.05789e-14
	Qualifications: cses or equivalent	0.2227	0.04834	0.127954	0.317446	4.08e-06	2.11443e-05	0.2787	0.03993	0.200437	0.356963	2.98e-12	1.32119e-11	0.2968	0.04031	0.217792	0.375808	1.801e-13	8.74283e-13	0.1995	0.04538	0.110555	0.288445	1.101e-05	5.31111e-05
	Qualifications: none of the above	0.1944	0.03101	0.13362	0.25518	3.648e-10	4.11401e-09	0.2683	0.02334	0.222554	0.314046	1.434e-30	1.99978e-29	0.2809	0.02459	0.232704	0.329096	3.277e-30	4.65455e-29	0.1782	0.02793	0.123457	0.232943	1.768e-10	1.85761e-09
	Qualifications: nvq or hnd or hnc or equivalent	0.2064	0.05387	0.100815	0.311985	0.0001271	0.000431692	0.2644	0.04505	0.176102	0.352698	4.396e-09	1.5188e-08	0.2908	0.04502	0.202561	0.379039	1.049e-10	4.06355e-10	0.1703	0.05239	0.0676156	0.272984	0.00115	0.00316147
	Qualifications: o levels/gcses or equivalent	-0.1347	0.03985	-0.212806	-0.056594	0.0007256	0.00204609	-0.228	0.02817	-0.283213	-0.172787	5.743e-16	3.7293e-15	-0.2322	0.02909	-0.289216	-0.175184	1.432e-15	8.58081e-15	-0.1326	0.03536	-0.201906	-0.0632944	0.0001755	0.000629012
	Qualifications: other professional qualifications eg: nursing, teaching	-0.2373	0.03524	-0.30637	-0.16823	1.637e-11	2.41388e-10	-0.2504	0.02889	-0.307024	-0.193776	4.464e-18	3.35675e-17	-0.273	0.0294	-0.330624	-0.215376	1.621e-20	1.49796e-19	-0.201	0.03287	-0.265425	-0.136575	9.78e-10	9.617e-09
	Years of schooling	-0.2505	0.0258	-0.301068	-0.199932	2.816e-22	2.85409e-20	-0.299	0.0202	-0.338592	-0.259408	1.357e-49	4.5253e-48	-0.3187	0.02103	-0.359919	-0.277481	6.759e-52	2.59208e-50	-0.2212	0.0235	-0.26726	-0.17514	4.929e-21	4.2006e-19
	Eye and Ear
	Cataract	-0.04246	0.09432	-0.227327	0.142407	0.6525	0.744743	-0.01183	0.07945	-0.167552	0.143892	0.8816	0.901583	-0.02109	0.0782	-0.174362	0.132182	0.7874	0.825678	-0.02477	0.09125	-0.20362	0.15408	0.786	0.845529
	Hearing aid user	0.0839	0.07113	-0.0555148	0.223315	0.2382	0.325667	0.1103	0.05487	0.0027548	0.217845	0.04434	0.0634492	0.1111	0.05431	0.0046524	0.217548	0.04078	0.0582463	0.08118	0.06749	-0.0511004	0.21346	0.229	0.320516
	Hearing difficulty/problems with background noise	0.1051	0.03847	0.0296988	0.180501	0.006296	0.0136029	0.1	0.02706	0.0469624	0.153038	0.000219	0.000443201	0.1032	0.02809	0.0481436	0.158256	0.0002396	0.000465249	0.09671	0.03409	0.0298936	0.163526	0.004557	0.0105278
	Hearing difficulty/problems: yes	0.1348	0.04398	0.0485992	0.221001	0.002186	0.00522325	0.1326	0.03507	0.0638628	0.201337	0.0001563	0.00032054	0.1523	0.03473	0.0842292	0.220371	1.155e-05	2.61323e-05	0.1043	0.04178	0.0224112	0.186189	0.01258	0.0259378
	Loud music exposure frequency	0.1918	0.0662	0.062048	0.321552	0.003769	0.00850242	0.1959	0.04942	0.0990368	0.292763	7.389e-05	0.000158306	0.2182	0.04934	0.121494	0.314906	9.791e-06	2.2417e-05	0.1608	0.06205	0.039182	0.282418	0.009563	0.0203915
	Other eye problems	0.1241	0.06325	0.00013	0.24807	0.04972	0.086671	0.1438	0.04934	0.0470936	0.240506	0.003556	0.00612911	0.1571	0.04854	0.0619616	0.252238	0.001206	0.00213134	0.1031	0.06005	-0.014598	0.220798	0.08612	0.137042
	Reason for glasses/contact lenses: for 'astigmatism'	-0.05088	0.06996	-0.188002	0.0862416	0.467	0.567604	-0.05407	0.05129	-0.154598	0.0464584	0.2917	0.349584	-0.08198	0.05314	-0.186134	0.0221744	0.1229	0.158694	-0.01261	0.06362	-0.137305	0.112085	0.8428	0.881893
	Reason for glasses/contact lenses: for a 'lazy' eye or an eye with poor vision since childhood (called 'amblyopia')	0.01632	0.1158	-0.210648	0.243288	0.888	0.915864	0.013	0.08563	-0.154835	0.180835	0.8793	0.900431	0.01788	0.08841	-0.155404	0.191164	0.8397	0.869129	0.01219	0.1044	-0.192434	0.216814	0.907	0.929297
	Reason for glasses/contact lenses: for a 'squint' or 'turn' in an eye since childhood (called 'strabismus')	-0.05856	0.1005	-0.25554	0.13842	0.56	0.657579	-0.09275	0.07906	-0.247708	0.0622076	0.2408	0.295038	-0.06258	0.0792	-0.217812	0.092652	0.4295	0.487998	-0.09706	0.09619	-0.285592	0.0914724	0.3129	0.410949
	Reason for glasses/contact lenses: for just reading/near work as you are getting older (called 'presbyopia')	-0.06746	0.1159	-0.294624	0.159704	0.5606	0.657579	-0.1309	0.09522	-0.317531	0.0557312	0.1694	0.216189	-0.1076	0.09573	-0.295231	0.0800308	0.2609	0.314145	-0.09645	0.1075	-0.30715	0.11425	0.3695	0.470775
	Reason for glasses/contact lenses: for long-sightedness, i.e. for distance and near, but particularly for near tasks like reading (called 'hypermetropia')	0.08886	0.07695	-0.061962	0.239682	0.2481	0.335613	0.07403	0.05962	-0.0428252	0.190885	0.2143	0.265968	0.06982	0.05982	-0.0474272	0.187067	0.2431	0.295965	0.08944	0.07276	-0.0531696	0.23205	0.219	0.308774
	Reason for glasses/contact lenses: for short-sightedness, i.e. only or mainly for distance viewing such as driving, cinema etc (called 'myopia')	-0.1491	0.04975	-0.24661	-0.05159	0.002726	0.00637452	-0.1416	0.03866	-0.217374	-0.0658264	0.0002488	0.000496952	-0.1519	0.03936	-0.229046	-0.0747544	0.0001143	0.000229498	-0.1304	0.04649	-0.22152	-0.0392796	0.005015	0.0114435
	Reason for glasses/contact lenses: other eye condition	-0.4986	0.3598	-1.20381	0.206608	0.1658	0.240394	-0.4083	0.2958	-0.988068	0.171468	0.1674	0.213993	-0.3861	0.2895	-0.95352	0.18132	0.1823	0.225887	-0.5004	0.3521	-1.19052	0.189716	0.1552	0.227607
	Tinnitus: no, never	-0.1184	0.0596	-0.235216	-0.001584	0.04691	0.0825229	-0.1441	0.04458	-0.231477	-0.0567232	0.001227	0.00220918	-0.1436	0.04646	-0.234662	-0.0525384	0.001988	0.00338844	-0.1163	0.05369	-0.221532	-0.0110676	0.03024	0.0565709
	Tinnitus: yes, but not now, but have in the past	0.08682	0.09344	-0.0963224	0.269962	0.3528	0.453262	0.1562	0.06792	0.0230768	0.289323	0.02144	0.032889	0.1444	0.0701	0.007004	0.281796	0.03944	0.0566488	0.1008	0.0852	-0.066192	0.267792	0.2367	0.325941
	Tinnitus: yes, now a lot of the time	0.0396	0.1947	-0.342012	0.421212	0.8388	0.883365	0.03569	0.1252	-0.209702	0.281082	0.7756	0.81715	0.05487	0.1352	-0.210122	0.319862	0.6849	0.739885	0.01885	0.1644	-0.303374	0.341074	0.9087	0.929297
	Tinnitus: yes, now most or all of the time	0.03668	0.0688	-0.098168	0.171528	0.5939	0.68914	0.05564	0.05264	-0.0475344	0.158814	0.2905	0.349171	0.05783	0.05454	-0.0490684	0.164728	0.289	0.344733	0.03453	0.06301	-0.0889696	0.15803	0.5837	0.673025
	Tinnitus: yes, now some of the time	0.2355	0.1278	-0.014988	0.485988	0.06544	0.109352	0.2034	0.09926	0.0088504	0.39795	0.0404	0.0589103	0.2125	0.1029	0.010816	0.414184	0.03898	0.0560932	0.2121	0.1173	-0.017808	0.442008	0.07062	0.116988
	Wears glasses or contact lenses	-0.006481	0.05821	-0.120573	0.107611	0.9113	0.932451	0.02066	0.04188	-0.0614248	0.102745	0.6219	0.6824	0.02566	0.04382	-0.0602272	0.111547	0.5581	0.608909	-0.01027	0.05127	-0.110759	0.0902192	0.8413	0.881526
	Family Member Health
	Father still alive	-0.2589	0.07934	-0.414406	-0.103394	0.0011	0.00291938	-0.406	0.06762	-0.538535	-0.273465	1.929e-09	7.14755e-09	-0.3943	0.06776	-0.52711	-0.26149	5.931e-09	1.93578e-08	-0.2792	0.07652	-0.429179	-0.129221	0.0002644	0.000905334
	Father's age at death	-0.5319	0.05479	-0.639288	-0.424512	2.817e-22	2.85409e-20	-0.692	0.03779	-0.766068	-0.617932	6.641e-75	7.27664e-73	-0.7252	0.03826	-0.80019	-0.65021	3.992e-80	3.82733e-78	-0.489	0.04969	-0.586392	-0.391608	7.434e-23	7.12735e-21
	Mother's age at death	-0.4748	0.06115	-0.594654	-0.354946	8.182e-15	1.84576e-13	-0.6048	0.04587	-0.694705	-0.514895	1.08e-39	2.17989e-38	-0.627	0.04774	-0.72057	-0.53343	2.11e-39	4.25887e-38	-0.4443	0.05484	-0.551786	-0.336814	5.464e-16	1.44513e-14
	Non-accidental death in close genetic family	0.1508	0.09071	-0.0269916	0.328592	0.09631	0.153895	0.4141	0.07741	0.262376	0.565824	8.824e-08	2.63347e-07	0.4224	0.08124	0.26317	0.58163	1.992e-07	5.39881e-07	0.1619	0.08162	0.0019248	0.321875	0.04726	0.0829483
	Number of full brothers	0.2139	0.05614	0.103866	0.323934	0.0001386	0.000464219	0.2603	0.04333	0.175373	0.345227	1.878e-09	7.02647e-09	0.279	0.04393	0.192897	0.365103	2.144e-10	8.10073e-10	0.1851	0.05276	0.0816904	0.28851	0.000451	0.00141191
	Number of full sisters	0.1249	0.05529	0.0165316	0.233268	0.02393	0.0454315	0.1991	0.04248	0.115839	0.282361	2.78e-06	6.81233e-06	0.2127	0.04222	0.129949	0.295451	4.686e-07	1.21836e-06	0.1099	0.05291	0.0061964	0.213604	0.03776	0.0687932
	Number of older siblings	0.215	0.1133	-0.007068	0.437068	0.05787	0.0986216	0.2967	0.08599	0.12816	0.46524	0.00056	0.00106581	0.3088	0.08963	0.133125	0.484475	0.0005705	0.00105186	0.1961	0.1036	-0.006956	0.399156	0.05842	0.0996759
	Parental longevity (combined parental age at death)	-0.5168	0.05919	-0.632812	-0.400788	2.532e-18	8.82747e-17	-0.7011	0.04084	-0.781146	-0.621054	4.653e-66	2.97404e-64	-0.7261	0.04185	-0.808126	-0.644074	1.933e-67	1.14047e-65	-0.4878	0.05374	-0.59313	-0.38247	1.11e-19	5.78606e-18
	Gynecology and Fertility
	Age at first live birth	-0.2614	0.03639	-0.332724	-0.190076	6.83e-13	1.27771e-11	-0.3397	0.02797	-0.394521	-0.284879	5.922e-34	8.73495e-33	-0.3608	0.02908	-0.417797	-0.303803	2.406e-35	3.76613e-34	-0.2332	0.03383	-0.299507	-0.166893	5.447e-12	7.0811e-11
	Age at last live birth	-0.2664	0.04812	-0.360715	-0.172085	3.099e-08	2.45045e-07	-0.3237	0.03693	-0.396083	-0.251317	1.847e-18	1.46046e-17	-0.3532	0.03838	-0.428425	-0.277975	3.476e-20	3.13658e-19	-0.2245	0.04388	-0.310505	-0.138495	3.141e-07	2.21023e-06
	Age at menarche	-0.09533	0.03872	-0.171221	-0.0194388	0.01383	0.0279884	-0.1491	0.02977	-0.207449	-0.0907508	5.498e-07	1.49009e-06	-0.1515	0.03084	-0.211946	-0.0910536	9.023e-07	2.30688e-06	-0.09365	0.03516	-0.162564	-0.0247364	0.007734	0.0169971
	Age at menopause (last menstrual period)	-0.08772	0.04072	-0.167531	-0.0079088	0.03122	0.05784	-0.1151	0.03131	-0.176468	-0.0537324	0.0002373	0.000477714	-0.1107	0.03197	-0.173361	-0.0480388	0.0005344	0.000997287	-0.09197	0.03831	-0.167058	-0.0168824	0.01636	0.0330214
	Age started oral contraceptive pill	-0.2371	0.04908	-0.333297	-0.140903	1.359e-06	8.14338e-06	-0.2801	0.03857	-0.355697	-0.204503	3.788e-13	1.80459e-12	-0.3031	0.0406	-0.382676	-0.223524	8.296e-14	4.21393e-13	-0.2042	0.0442	-0.290832	-0.117568	3.835e-06	2.14704e-05
	Bilateral oophorectomy (both ovaries removed)	0.1717	0.07422	0.0262288	0.317171	0.0207	0.0396922	0.2462	0.05555	0.137322	0.355078	9.322e-06	2.17987e-05	0.2404	0.05604	0.130562	0.350238	1.782e-05	3.90513e-05	0.1805	0.06985	0.043594	0.317406	0.00975	0.0206581
	Diagnoses - main icd10: n92 excessive, frequent and irregular menstruation	0.3559	0.08675	0.18587	0.52593	4.097e-05	0.000161149	0.3761	0.06419	0.250288	0.501912	4.639e-09	1.59557e-08	0.3935	0.06598	0.264179	0.522821	2.453e-09	8.27553e-09	0.3198	0.08065	0.161726	0.477874	7.328e-05	0.00029582
	Diagnoses - main icd10: o75 other complications of labour and delivery not elsewhere classified	-0.1081	0.1348	-0.372308	0.156108	0.4226	0.524489	-0.1406	0.1072	-0.350712	0.069512	0.1898	0.239435	-0.1133	0.1067	-0.322432	0.095832	0.2883	0.344433	-0.1476	0.1259	-0.394364	0.099164	0.2411	0.330812
	Ever had hysterectomy (womb removed)	0.1386	0.07087	-0.0003052	0.277505	0.05056	0.0877365	0.198	0.05725	0.08579	0.31021	0.0005453	0.00104041	0.2066	0.0585	0.09194	0.32126	0.0004141	0.000786175	0.1293	0.06532	0.0012728	0.257327	0.04778	0.0836695
	Ever had stillbirth, spontaneous miscarriage or termination	0.1056	0.07009	-0.0317764	0.242976	0.1318	0.200179	0.1643	0.04988	0.0665352	0.262065	0.0009892	0.00181946	0.1566	0.05278	0.0531512	0.260049	0.003015	0.00506019	0.1175	0.06161	-0.0032556	0.238256	0.05643	0.0966112
	Ever taken oral contraceptive pill	0.1157	0.0612	-0.004252	0.235652	0.05874	0.0996761	0.08092	0.04789	-0.0129444	0.174784	0.09107	0.12518	0.08742	0.04925	-0.00911	0.18395	0.07586	0.103942	0.1044	0.05601	-0.0053796	0.21418	0.06238	0.105155
	Ever used hormone-replacement therapy (hrt)	0.121	0.05092	0.0211968	0.220803	0.01751	0.0342606	0.1875	0.043	0.10322	0.27178	1.297e-05	3.00544e-05	0.1896	0.0449	0.101596	0.277604	2.424e-05	5.22249e-05	0.1216	0.04679	0.0298916	0.213308	0.009329	0.019987
	Had menopause	-0.06039	0.06332	-0.184497	0.0637172	0.3402	0.43954	-0.02874	0.04607	-0.119037	0.0615572	0.5328	0.594844	-0.04406	0.04828	-0.138689	0.0505688	0.3615	0.421384	-0.03405	0.05721	-0.146182	0.0780816	0.5517	0.64407
	Length of menstrual cycle	-0.0269	0.0639	-0.152144	0.098344	0.6738	0.757567	-0.03145	0.05488	-0.139015	0.0761148	0.5666	0.630743	-0.02425	0.05408	-0.130247	0.0817468	0.6538	0.708283	-0.03694	0.06303	-0.160479	0.0865988	0.5578	0.649215
	Medication for cholesterol, blood pressure, diabetes, or take exogenous hormones: oral contraceptive pill or minipill	-0.05775	0.1449	-0.341754	0.226254	0.6902	0.767556	-0.0772	0.09777	-0.268829	0.114429	0.4298	0.494813	-0.07905	0.1011	-0.277206	0.119106	0.4342	0.491922	-0.05262	0.1324	-0.312124	0.206884	0.691	0.768556
	Number of children ever born measurement	0.2447	0.09957	0.0495428	0.439857	0.014	0.0281837	0.2439	0.07782	0.0913728	0.396427	0.001719	0.00304497	0.2678	0.07758	0.115743	0.419857	0.000556	0.0010276	0.2072	0.09393	0.0230972	0.391303	0.02735	0.0517962
	Number of children fathered	0.1759	0.0533	0.071432	0.280368	0.0009681	0.00264247	0.1901	0.04023	0.111249	0.268951	2.3e-06	5.74625e-06	0.198	0.04091	0.117816	0.278184	1.294e-06	3.25409e-06	0.1615	0.04871	0.0660284	0.256972	0.0009155	0.00261037
	Number of live births	0.03918	0.03648	-0.0323208	0.110681	0.2827	0.37579	0.1035	0.02744	0.0497176	0.157282	0.0001625	0.000331891	0.1058	0.02837	0.0501948	0.161405	0.0001929	0.000377434	0.04081	0.03309	-0.0240464	0.105666	0.2175	0.307224
	Number of pregnancy terminations	0.02039	0.06101	-0.0991896	0.13997	0.7382	0.807702	0.007201	0.05387	-0.0983842	0.112786	0.8937	0.908717	-0.003074	0.05354	-0.108012	0.101864	0.9542	0.959202	0.03132	0.05772	-0.0818112	0.144451	0.5874	0.675466
	Operation code: bilateral oophorectomy	0.2138	0.07323	0.0702692	0.357331	0.00351	0.00806039	0.2597	0.05431	0.153252	0.366148	1.74e-06	4.46348e-06	0.2591	0.05633	0.148693	0.369507	4.219e-06	1.00185e-05	0.2117	0.06692	0.0805368	0.342863	0.001559	0.00406719
	Infancy and Puberty
	Adopted as a child	0.201	0.09783	0.0092532	0.392747	0.03991	0.0718567	0.2267	0.06796	0.0934984	0.359902	0.0008512	0.00157698	0.2279	0.07185	0.087074	0.368726	0.001511	0.00261611	0.1939	0.08656	0.0242424	0.363558	0.02504	0.0481345
	Breastfed as a baby	-0.1663	0.0529	-0.269984	-0.062616	0.001673	0.00414675	-0.2024	0.03949	-0.2798	-0.125	2.975e-07	8.29755e-07	-0.2281	0.04001	-0.30652	-0.14968	1.194e-08	3.75327e-08	-0.1318	0.04923	-0.228291	-0.0353092	0.007445	0.0165038
	Infant head circumference	-0.0658	0.0913	-0.244748	0.113148	0.4711	0.569927	-0.03819	0.0703	-0.175978	0.099598	0.587	0.648745	-0.07998	0.07029	-0.217748	0.0577884	0.2551	0.308615	-0.006624	0.08626	-0.175694	0.162446	0.9388	0.95246
	Relative age of first facial hair	-0.06951	0.03654	-0.141128	0.0021084	0.05716	0.097643	-0.1014	0.02947	-0.159161	-0.0436388	0.0005808	0.00110266	-0.1139	0.02949	-0.1717	-0.0560996	0.0001127	0.000226879	-0.05433	0.03461	-0.122166	0.0135056	0.1165	0.176942
	Relative age voice broke	-0.1188	0.0406	-0.198376	-0.039224	0.003431	0.00790263	-0.16	0.03338	-0.225425	-0.0945752	1.646e-06	4.26514e-06	-0.1734	0.03371	-0.239472	-0.107328	2.698e-07	7.23555e-07	-0.1014	0.03792	-0.175723	-0.0270768	0.007492	0.0165601
	Lung Function
	Bring up phlegm/sputum/mucus on most days	0.185	0.07454	0.0389016	0.331098	0.01309	0.0267734	0.2561	0.05792	0.142577	0.369623	9.81e-06	2.28701e-05	0.2663	0.05992	0.148857	0.383743	8.849e-06	2.03209e-05	0.177	0.06832	0.0430928	0.310907	0.009571	0.0203915
	Childhood asthma (age<16)	0.3083	0.1135	0.08584	0.53076	0.006625	0.0142335	0.3413	0.08551	0.1737	0.5089	6.565e-05	0.000141841	0.3564	0.08811	0.183704	0.529096	5.239e-05	0.000109193	0.2817	0.1035	0.07884	0.48456	0.006508	0.0145954
	Cough on most days	0.08743	0.06704	-0.0439684	0.218828	0.1922	0.27401	0.1534	0.04883	0.0576932	0.249107	0.001681	0.00299148	0.1703	0.0512	0.069948	0.270652	0.0008824	0.00159247	0.07316	0.05987	-0.0441852	0.190505	0.2217	0.312007
	Forced expiratory volume in 1-second (fev1)	-0.01117	0.03491	-0.0795936	0.0572536	0.7491	0.816136	-0.05962	0.02635	-0.111266	-0.007974	0.02367	0.0360216	-0.08904	0.02654	-0.141058	-0.0370216	0.0007945	0.00144403	0.02302	0.0322	-0.040092	0.086132	0.4746	0.574161
	Forced expiratory volume in 1-second (fev1), best measure	-0.006884	0.0353	-0.076072	0.062304	0.8454	0.888249	-0.05397	0.02682	-0.106537	-0.0014028	0.04424	0.0634492	-0.08609	0.02726	-0.13952	-0.0326604	0.001589	0.00273265	0.03059	0.03246	-0.0330316	0.0942116	0.3459	0.446278
	Forced expiratory volume in 1-second (fev1), predicted	0.05915	0.04099	-0.0211904	0.13949	0.1491	0.222356	0.006888	0.03171	-0.0552636	0.0690396	0.828	0.862875	-0.0208	0.03123	-0.0820108	0.0404108	0.5053	0.562504	0.088	0.04002	0.0095608	0.166439	0.02787	0.052651
	Forced expiratory volume in 1-second (fev1), predicted percentage	-0.04579	0.03976	-0.12372	0.0321396	0.2495	0.336913	-0.0716	0.02892	-0.128283	-0.0149168	0.01329	0.0212806	-0.0951	0.02977	-0.153449	-0.0367508	0.001401	0.00243666	-0.01658	0.03629	-0.0877084	0.0545484	0.6478	0.73068
	Forced vital capacity (fvc)	-0.01442	0.03322	-0.0795312	0.0506912	0.6643	0.753745	-0.07322	0.02641	-0.124984	-0.0214564	0.005574	0.00933462	-0.1052	0.02593	-0.156023	-0.0543772	4.977e-05	0.000104299	0.02204	0.03201	-0.0406996	0.0847796	0.4911	0.590398
	Forced vital capacity (fvc), best measure	-0.01414	0.03301	-0.0788396	0.0505596	0.6683	0.755591	-0.07443	0.0267	-0.126762	-0.022098	0.005317	0.00893547	-0.1079	0.02652	-0.159879	-0.0559208	4.742e-05	9.9647e-05	0.02403	0.03155	-0.037808	0.085868	0.4463	0.548577
	Lung function (fev1/fvc)	0.03174	0.03195	-0.030882	0.094362	0.3206	0.418719	0.04636	0.02446	-0.0015816	0.0943016	0.05806	0.0820111	0.04324	0.02466	-0.0050936	0.0915736	0.07959	0.108429	0.03553	0.02987	-0.0230152	0.0940752	0.2342	0.323078
	Peak expiratory flow (pef)	-0.0003394	0.03945	-0.0776614	0.0769826	0.9931	0.9931	0.00641	0.0269	-0.046314	0.059134	0.8117	0.852841	-0.01745	0.02837	-0.0730552	0.0381552	0.5385	0.593543	0.03227	0.03476	-0.0358596	0.1004	0.3532	0.452261
	Reproduciblity of spirometry measurement using ers/ats criteria	-0.09416	0.06936	-0.230106	0.0417856	0.1746	0.251254	-0.0571	0.04641	-0.148064	0.0338636	0.2185	0.270306	-0.04329	0.04966	-0.140624	0.0540436	0.3834	0.443451	-0.1044	0.06044	-0.222862	0.0140624	0.08423	0.135156
	Used an inhaler for chest within last hour	0.06378	0.1153	-0.162208	0.289768	0.58	0.677108	0.1189	0.09956	-0.0762376	0.314038	0.2326	0.285904	0.1468	0.09941	-0.0480436	0.341644	0.1398	0.177527	0.03335	0.1105	-0.18323	0.24993	0.7627	0.828599
	Wheeze or whistling in the chest in last year	0.2958	0.03466	0.227866	0.363734	1.403e-17	4.48375e-16	0.3459	0.02669	0.293588	0.398212	2.102e-38	4.13393e-37	0.361	0.02761	0.306884	0.415116	4.572e-39	8.9916e-38	0.2715	0.03233	0.208133	0.334867	4.518e-17	1.50665e-15
	Metabolites
	Ratio of bisallylic groups to double bonds	-0.2145	0.08769	-0.386372	-0.0426276	0.01445	0.0289377	-0.2447	0.06832	-0.378607	-0.110793	0.0003408	0.000668526	-0.2709	0.07202	-0.412059	-0.129741	0.0001693	0.000332957	-0.1787	0.07964	-0.334794	-0.0226056	0.02481	0.0479327
	Ratio of bisallylic groups to total fatty acids	-0.18	0.08689	-0.350304	-0.0096956	0.03828	0.0690841	-0.221	0.06828	-0.354829	-0.0871712	0.001209	0.00218189	-0.2399	0.0704	-0.377884	-0.101916	0.0006551	0.00120206	-0.1515	0.08102	-0.310299	0.0072992	0.06153	0.10395
	Mood and Behaviour
	Depressive symptoms	0.1852	0.06693	0.0540172	0.316383	0.005648	0.0123772	0.2413	0.04806	0.147102	0.335498	5.15e-07	1.40073e-06	0.2444	0.05019	0.146028	0.342772	1.115e-06	2.81317e-06	0.1819	0.05806	0.0681024	0.295698	0.001725	0.0044548
	Ever depressed for a whole week	0.09861	0.05328	-0.0058188	0.203039	0.06421	0.107531	0.1307	0.03942	0.0534368	0.207963	0.0009155	0.00169202	0.1446	0.04087	0.0644948	0.224705	0.0004037	0.000770244	0.08224	0.04822	-0.0122712	0.176751	0.08807	0.139854
	Ever highly irritable/argumentative for 2 days	0.1667	0.05811	0.0528044	0.280596	0.00412	0.00926698	0.2357	0.04539	0.146736	0.324664	2.084e-07	5.9201e-07	0.2556	0.04699	0.1635	0.3477	5.338e-08	1.55675e-07	0.1427	0.05262	0.0395648	0.245835	0.006679	0.0148918
	Ever manic/hyper for 2 days	0.02926	0.0863	-0.139888	0.198408	0.7346	0.806063	0.07883	0.06667	-0.0518432	0.209503	0.2371	0.290969	0.1037	0.0662	-0.026052	0.233452	0.1172	0.153139	0.002462	0.08143	-0.157141	0.162065	0.9759	0.979732
	Ever unenthusiastic/disinterested for a whole week	0.1898	0.04978	0.0922312	0.287369	0.000137	0.000460873	0.2238	0.03892	0.147517	0.300083	9.002e-09	3.00197e-08	0.235	0.03859	0.159364	0.310636	1.126e-09	3.90788e-09	0.1734	0.04797	0.0793788	0.267421	0.0003014	0.00100949
	Family relationship satisfaction	-0.001359	0.04963	-0.0986338	0.0959158	0.9782	0.979477	-0.008751	0.03931	-0.0857986	0.0682966	0.8239	0.862171	-0.02482	0.04036	-0.103926	0.0542856	0.5386	0.593543	0.0181	0.04671	-0.0734516	0.109652	0.6984	0.772977
	Fed-up feelings	0.194	0.04685	0.102174	0.285826	3.476e-05	0.000141451	0.2637	0.03242	0.200157	0.327243	4.167e-16	2.7317e-15	0.2649	0.03465	0.196986	0.332814	2.09e-14	1.16162e-13	0.1921	0.04044	0.112838	0.271362	2.029e-06	1.18797e-05
	Frequency of depressed mood in last 2 weeks	0.1832	0.05165	0.081966	0.284434	0.0003887	0.00117375	0.2533	0.03673	0.181309	0.325291	5.334e-12	2.3114e-11	0.2504	0.03838	0.175175	0.325625	6.872e-11	2.70299e-10	0.1884	0.04534	0.0995336	0.277266	3.265e-05	0.0001431
	Frequency of tenseness / restlessness in last 2 weeks	0.1951	0.04494	0.107018	0.283182	1.413e-05	6.45102e-05	0.2533	0.03545	0.183818	0.322782	9.09e-13	4.17487e-12	0.2535	0.03702	0.180941	0.326059	7.558e-12	3.18516e-11	0.1937	0.03964	0.116006	0.271394	1.035e-06	6.45402e-06
	Frequency of tiredness / lethargy in last 2 weeks	0.2392	0.03525	0.17011	0.30829	1.155e-11	1.73703e-10	0.3312	0.02711	0.278064	0.384336	2.549e-34	3.91017e-33	0.3368	0.02797	0.281979	0.391621	2.073e-33	3.05768e-32	0.2335	0.0324	0.169996	0.297004	5.708e-13	8.75607e-12
	Frequency of unenthusiasm / disinterest in last 2 weeks	0.2458	0.04623	0.155189	0.336411	1.059e-07	7.81013e-07	0.3105	0.03466	0.242566	0.378434	3.306e-19	2.81745e-18	0.3198	0.03644	0.248378	0.391222	1.68e-18	1.2758e-17	0.2318	0.04105	0.151342	0.312258	1.647e-08	1.43551e-07
	Friendships satisfaction	0.007836	0.04649	-0.0832844	0.0989564	0.8662	0.900238	-0.02628	0.03744	-0.0996624	0.0471024	0.4828	0.547792	-0.03673	0.03829	-0.111778	0.0383184	0.3374	0.398132	0.01675	0.04267	-0.0668832	0.100383	0.6947	0.769993
	Guilty feelings	0.06715	0.04503	-0.0211088	0.155409	0.1359	0.205188	0.09037	0.03149	0.0286496	0.15209	0.004103	0.00700891	0.07975	0.03328	0.0145212	0.144979	0.01656	0.0253523	0.08001	0.03946	0.0026684	0.157352	0.04261	0.0765383
	Handedness (chirality/laterality): left-handed	0.002596	0.06857	-0.131801	0.136993	0.9698	0.976995	-0.01974	0.05466	-0.126874	0.0873936	0.718	0.769142	0.01142	0.05483	-0.0960468	0.118887	0.835	0.866637	-0.04022	0.06511	-0.167836	0.0873956	0.5367	0.632922
	Handedness (chirality/laterality): right-handed	-0.02949	0.07139	-0.169414	0.110434	0.6796	0.762066	-0.007497	0.05555	-0.116375	0.101381	0.8926	0.908717	-0.03773	0.05676	-0.14898	0.0735196	0.5062	0.562689	0.01208	0.06627	-0.117809	0.141969	0.8553	0.890115
	Handedness (chirality/laterality): use both right and left hands equally	0.03955	0.1122	-0.180362	0.259462	0.7244	0.797262	0.1045	0.08674	-0.0655104	0.27451	0.2281	0.281274	0.1133	0.08956	-0.0622376	0.288838	0.2059	0.25268	0.03645	0.1021	-0.163666	0.236566	0.7212	0.794771
	Happiness	0.1032	0.04626	0.0125304	0.19387	0.02574	0.0485076	0.08131	0.03851	0.0058304	0.15679	0.03472	0.0513107	0.07591	0.03803	0.0013712	0.150449	0.04596	0.0649206	0.1042	0.04447	0.0170388	0.191361	0.01907	0.0376007
	Irritability	0.0674	0.05162	-0.0337752	0.168575	0.1917	0.273806	0.09172	0.03359	0.0258836	0.157556	0.006325	0.0105692	0.1022	0.03631	0.0310324	0.173368	0.004873	0.00795009	0.05532	0.04371	-0.0303516	0.140992	0.2056	0.29257
	Loneliness, isolation	0.1714	0.04418	0.0848072	0.257993	0.0001045	0.000364325	0.2527	0.03192	0.190137	0.315263	2.442e-15	1.45195e-14	0.2527	0.03393	0.186197	0.319203	9.398e-14	4.71128e-13	0.1731	0.03887	0.0969148	0.249285	8.487e-06	4.22697e-05
	Miserableness	0.1604	0.04596	0.0703184	0.250482	0.0004846	0.00143509	0.2065	0.03203	0.143721	0.269279	1.143e-10	4.61411e-10	0.2126	0.03392	0.146117	0.279083	3.671e-10	1.34079e-09	0.1517	0.03955	0.074182	0.229218	0.0001252	0.000477753
	Mood swings	0.1793	0.04333	0.0943732	0.264227	3.504e-05	0.000141451	0.2369	0.02991	0.178276	0.295524	2.366e-15	1.41775e-14	0.2439	0.03193	0.181317	0.306483	2.199e-14	1.21341e-13	0.1698	0.03765	0.096006	0.243594	6.485e-06	3.316e-05
	Morning/evening person (chronotype)	-0.0576	0.0328	-0.121888	0.006688	0.07909	0.128794	-0.04612	0.02534	-0.0957864	0.0035464	0.06874	0.0960357	-0.05521	0.02493	-0.104073	-0.0063472	0.02679	0.0398216	-0.04465	0.03073	-0.104881	0.0155808	0.1462	0.215645
	Neo-conscientiousness	-0.1267	0.1235	-0.36876	0.11536	0.3048	0.400998	-0.1746	0.09886	-0.368366	0.0191656	0.07737	0.107505	-0.1711	0.1025	-0.372	0.0298	0.0951	0.126855	-0.1315	0.11	-0.3471	0.0841	0.2317	0.321779
	Neo-openness to experience	-0.1767	0.09616	-0.365174	0.0117736	0.0662	0.110375	-0.1262	0.07597	-0.275101	0.0227012	0.09657	0.131328	-0.1325	0.07815	-0.285674	0.020674	0.09003	0.120722	-0.1601	0.08885	-0.334246	0.014046	0.07163	0.118406
	Nervous feelings	-0.05962	0.04796	-0.153622	0.0343816	0.2137	0.299102	-0.05126	0.03181	-0.113608	0.0110876	0.1071	0.143611	-0.05143	0.03413	-0.118325	0.0154648	0.1318	0.168766	-0.05642	0.0409	-0.136584	0.023744	0.1677	0.244072
	Neuroticism	0.0885	0.04873	-0.0070108	0.184011	0.06933	0.114604	0.1199	0.03228	0.0566312	0.183169	0.0002028	0.000411502	0.1242	0.03482	0.0559528	0.192447	0.0003623	0.00069471	0.08308	0.04138	0.0019752	0.164185	0.04465	0.0796431
	Neuroticism score	0.09511	0.04704	0.0029116	0.187308	0.04317	0.0768246	0.1325	0.03132	0.0711128	0.193887	2.317e-05	5.18116e-05	0.138	0.03373	0.0718892	0.204111	4.296e-05	9.07722e-05	0.08856	0.03985	0.010454	0.166666	0.02626	0.049855
	Number of depression episodes	-0.01987	0.1064	-0.228414	0.188674	0.8518	0.892148	0.003322	0.08278	-0.158927	0.165571	0.968	0.974352	-0.02762	0.08347	-0.191221	0.135981	0.7407	0.789051	0.02244	0.09952	-0.172619	0.217499	0.8216	0.865614
	Risk taking	0.05605	0.03898	-0.0203508	0.132451	0.1505	0.222415	0.08643	0.02962	0.0283748	0.144485	0.003521	0.00608245	0.07766	0.02994	0.0189776	0.136342	0.009495	0.0149849	0.06856	0.03629	-0.0025684	0.139688	0.0589	0.100169
	Seen a psychiatrist for nerves, anxiety, tension or depression	0.1208	0.03889	0.0445756	0.197024	0.001896	0.004602	0.1397	0.02952	0.0818408	0.197559	2.212e-06	5.56264e-06	0.1452	0.03088	0.0846752	0.205725	2.563e-06	6.2407e-06	0.1102	0.03523	0.0411492	0.179251	0.001759	0.00452736
	Seen doctor (gp) for nerves, anxiety, tension or depression	0.1732	0.03736	0.0999744	0.246426	3.529e-06	1.85393e-05	0.2141	0.02831	0.158612	0.269588	3.916e-14	2.05724e-13	0.2171	0.02907	0.160123	0.274077	8.09e-14	4.13669e-13	0.1672	0.03404	0.100482	0.233918	9.002e-07	5.65945e-06
	Sensitivity / hurt feelings	0.0668	0.04828	-0.0278288	0.161429	0.1665	0.240954	0.1252	0.03392	0.0587168	0.191683	0.0002229	0.000449906	0.1183	0.03536	0.0489944	0.187606	0.0008193	0.00148559	0.07904	0.04308	-0.0053968	0.163477	0.06653	0.11166
	Suffer from 'nerves'	0.05377	0.05418	-0.0524228	0.159963	0.321	0.418719	0.06001	0.03566	-0.0098836	0.129904	0.09244	0.12661	0.06488	0.03775	-0.00911	0.13887	0.08566	0.115875	0.0463	0.04709	-0.0459964	0.138596	0.3255	0.424589
	Tense / 'highly strung'	0.06034	0.04846	-0.0346416	0.155322	0.213	0.299088	0.0754	0.03143	0.0137972	0.137003	0.01643	0.0259297	0.08079	0.03416	0.0138364	0.147744	0.01804	0.0274537	0.05268	0.04111	-0.0278956	0.133256	0.2	0.285661
	Worrier / anxious feelings	-0.01194	0.04932	-0.108607	0.0847272	0.8087	0.862688	0.007034	0.03204	-0.0557644	0.0698324	0.8262	0.862171	0.01073	0.03425	-0.0564	0.07786	0.754	0.79768	-0.01428	0.042	-0.0966	0.06804	0.7338	0.807496
	Worry too long after embarrassment	-0.03681	0.04047	-0.116131	0.0425112	0.363	0.463263	-0.02439	0.02895	-0.081132	0.032352	0.3995	0.464267	-0.03342	0.02996	-0.0921416	0.0253016	0.2646	0.318101	-0.02361	0.03602	-0.0942092	0.0469892	0.5121	0.608613
	Neurology
	Alzheimer's disease	0.0126	0.07913	-0.142495	0.167695	0.8735	0.906596	-0.06806	0.06315	-0.191834	0.055714	0.2812	0.339654	-0.06615	0.06374	-0.19108	0.0587804	0.2993	0.356464	0.001229	0.07439	-0.144575	0.147033	0.9868	0.988088
	Amyotrophic lateral sclerosis	0.03579	0.0851	-0.131006	0.202586	0.6741	0.757567	0.01134	0.06611	-0.118236	0.140916	0.8638	0.886927	0.006924	0.06706	-0.124514	0.138362	0.9178	0.932388	0.03482	0.07728	-0.116649	0.186289	0.6523	0.734676
	Autism spectrum disorder	-0.05354	0.05847	-0.168141	0.0610612	0.3598	0.460712	-0.02151	0.03884	-0.0976364	0.0546164	0.5796	0.642418	-0.03187	0.04039	-0.111034	0.0472944	0.4301	0.487998	-0.03397	0.05102	-0.133969	0.0660292	0.5055	0.603923
	Bipolar disorder	0.08881	0.03809	0.0141536	0.163466	0.01971	0.0380795	0.04411	0.02919	-0.0131024	0.101322	0.1307	0.171362	0.04629	0.03006	-0.0126276	0.105208	0.1236	0.15933	0.07824	0.03519	0.0092676	0.147212	0.02618	0.0498265
	Caudate volume	-0.05534	0.07434	-0.201046	0.0903664	0.4567	0.558674	-0.007099	0.05635	-0.117545	0.103347	0.8998	0.912892	-0.01853	0.05829	-0.132778	0.0957184	0.7505	0.796174	-0.03393	0.06827	-0.167739	0.0998792	0.6192	0.705686
	Cerebral aneurysm	0.1234	0.08576	-0.0446896	0.29149	0.1502	0.222415	0.166	0.07049	0.0278396	0.30416	0.01851	0.0289617	0.1341	0.0746	-0.012116	0.280316	0.07223	0.0994621	0.166	0.07761	0.0138844	0.318116	0.03242	0.0603547
	Hippocampus volume	-0.03457	0.09719	-0.225062	0.155922	0.7221	0.797262	-0.07931	0.07104	-0.218548	0.0599284	0.2643	0.321242	-0.0612	0.07203	-0.202379	0.0799788	0.3955	0.455478	-0.06524	0.08817	-0.238053	0.107573	0.4593	0.56096
	Mean time to correctly identify matches	0.03486	0.03033	-0.0245868	0.0943068	0.2503	0.337399	0.007352	0.02438	-0.0404328	0.0551368	0.763	0.807201	0.005809	0.02508	-0.0433478	0.0549658	0.8168	0.851505	0.03308	0.02876	-0.0232896	0.0894496	0.25	0.340586
	Nucleus accumbens volume	0.0804	0.1362	-0.186552	0.347352	0.5549	0.653776	-0.01983	0.09824	-0.21238	0.17272	0.84	0.869474	0.02992	0.1009	-0.167844	0.227684	0.7669	0.809095	0.003092	0.1237	-0.23936	0.245544	0.9801	0.982662
	Number of incorrect matches in round	-0.02969	0.03407	-0.0964672	0.0370872	0.3836	0.4835	-0.02523	0.02561	-0.0754256	0.0249656	0.3246	0.385997	-0.02134	0.02614	-0.0725744	0.0298944	0.4143	0.473574	-0.03378	0.03155	-0.095618	0.028058	0.2843	0.379231
	Pallidum volume	0.005701	0.09285	-0.176285	0.187687	0.951	0.964837	-0.02942	0.07206	-0.170658	0.111818	0.683	0.736795	-0.006883	0.07402	-0.151962	0.138196	0.9259	0.936894	-0.02562	0.08357	-0.189417	0.138177	0.7591	0.826619
	Parkinson's disease	-0.03548	0.05114	-0.135714	0.0647544	0.4878	0.585513	-0.05239	0.04026	-0.1313	0.0265196	0.1931	0.243198	-0.06093	0.04167	-0.142603	0.0207432	0.1437	0.181878	-0.0265	0.04701	-0.11864	0.0656396	0.573	0.662882
	Prospective memory result	0.1688	0.05101	0.0688204	0.26878	0.0009389	0.00258416	0.1646	0.03888	0.0883952	0.240805	2.304e-05	5.16716e-05	0.1758	0.03991	0.0975764	0.254024	1.059e-05	2.41025e-05	0.1474	0.04656	0.0561424	0.238658	0.001546	0.00404704
	Putamen volume	0.0756	0.06351	-0.0488796	0.20008	0.2339	0.323829	-0.02502	0.04925	-0.12155	0.07151	0.6114	0.671839	-0.007164	0.05231	-0.109692	0.0953636	0.8911	0.912321	0.03949	0.05721	-0.0726416	0.151622	0.49	0.59
	Schizophrenia	0.03116	0.03484	-0.0371264	0.0994464	0.3711	0.470469	-0.0005787	0.02619	-0.0519111	0.0507537	0.9824	0.984968	-0.00918	0.02645	-0.061022	0.042662	0.7286	0.777348	0.03665	0.0324	-0.026854	0.100154	0.258	0.348391
	Thalamus volume	-0.1087	0.09661	-0.298056	0.0806556	0.2605	0.348697	-0.1508	0.07468	-0.297173	-0.0044272	0.04339	0.0625566	-0.1438	0.07564	-0.292054	0.0044544	0.05726	0.0795624	-0.1218	0.08871	-0.295672	0.0520716	0.1697	0.246515
	Pain and Skeletal
	Back pain for 3+ months	0.2664	0.06175	0.14537	0.38743	1.608e-05	7.12911e-05	0.3112	0.05052	0.212181	0.410219	7.236e-10	2.77501e-09	0.3212	0.05041	0.222396	0.420004	1.88e-10	7.17393e-10	0.2495	0.05963	0.132625	0.366375	2.862e-05	0.000127625
	Chest pain or discomfort	0.2623	0.04177	0.180431	0.344169	3.387e-10	3.87736e-09	0.4038	0.02866	0.347626	0.459974	4.34e-45	1.10959e-43	0.4306	0.03051	0.3708	0.4904	3.05e-45	7.31047e-44	0.2355	0.03713	0.162725	0.308275	2.283e-10	2.33475e-09
	Chest pain or discomfort walking normally	0.2396	0.06564	0.110946	0.368254	0.0002619	0.000819907	0.4055	0.04714	0.313106	0.497894	7.887e-18	5.76127e-17	0.4145	0.05	0.3165	0.5125	1.129e-16	7.09789e-16	0.2364	0.05777	0.123171	0.349629	4.282e-05	0.000184511
	Femoral neck bone mineral density	-0.004662	0.05476	-0.111992	0.102668	0.9321	0.94943	0.01913	0.04318	-0.0655028	0.103763	0.6578	0.714635	0.001777	0.04315	-0.082797	0.086351	0.9671	0.969628	0.01916	0.05176	-0.0822896	0.12061	0.7112	0.784878
	Forearm bone mineral density	-0.1444	0.1338	-0.406648	0.117848	0.2803	0.373247	-0.03539	0.1004	-0.232174	0.161394	0.7244	0.773837	-0.02788	0.1037	-0.231132	0.175372	0.788	0.825678	-0.1416	0.1228	-0.382288	0.099088	0.2491	0.339964
	Fracture resulting from simple fall	0.05082	0.1016	-0.148316	0.249956	0.617	0.709504	0.1132	0.08434	-0.0521064	0.278506	0.1794	0.227941	0.1103	0.08326	-0.0528896	0.27349	0.1851	0.228987	0.05744	0.09733	-0.133327	0.248207	0.5551	0.647054
	Fractured bone site(s): ankle	0.1216	0.08456	-0.0441376	0.287338	0.1504	0.222415	0.1634	0.07162	0.0230248	0.303775	0.0225	0.0343775	0.1647	0.07278	0.0220512	0.307349	0.02367	0.0355282	0.1176	0.08085	-0.040866	0.276066	0.1459	0.215617
	Fractured bone site(s): arm	0.0989	0.152	-0.19902	0.39682	0.5152	0.612649	0.121	0.1085	-0.09166	0.33366	0.2647	0.321242	0.1259	0.1103	-0.090288	0.342088	0.2535	0.307164	0.0944	0.1375	-0.1751	0.3639	0.4924	0.591034
	Fractured bone site(s): leg	0.2467	0.1727	-0.091792	0.585192	0.1533	0.225683	0.2255	0.1363	-0.041648	0.492648	0.09786	0.132847	0.2206	0.1408	-0.055368	0.496568	0.1172	0.153139	0.2424	0.1567	-0.064732	0.549532	0.122	0.183478
	Fractured bone site(s): other bones	0.1146	0.07251	-0.0275196	0.25672	0.1139	0.175777	0.1587	0.05678	0.0474112	0.269989	0.005202	0.00876909	0.1574	0.05852	0.0427008	0.272099	0.00715	0.0114729	0.1203	0.06722	-0.0114512	0.252051	0.07354	0.120011
	Fractured bone site(s): spine	-0.005884	0.1836	-0.36574	0.353972	0.9744	0.978226	-0.03117	0.1415	-0.30851	0.24617	0.8256	0.862171	0.01444	0.1428	-0.265448	0.294328	0.9195	0.932879	-0.07068	0.1757	-0.415052	0.273692	0.6876	0.768228
	Fractured bone site(s): wrist	0.0163	0.08848	-0.157121	0.189721	0.8538	0.892186	0.02994	0.06357	-0.0946572	0.154537	0.6377	0.696746	0.02277	0.06563	-0.105865	0.151405	0.7287	0.777348	0.02591	0.07876	-0.12846	0.18028	0.7422	0.814403
	Fractured/broken bones in last 5 years	0.1206	0.05538	0.0120552	0.229145	0.02947	0.0549963	0.1515	0.04317	0.0668868	0.236113	0.0004501	0.000867404	0.1493	0.04401	0.0630404	0.23556	0.0006944	0.00126811	0.1243	0.05191	0.0225564	0.226044	0.01665	0.0334308
	Headaches for 3+ months	0.05899	0.05818	-0.0550428	0.173023	0.3106	0.406536	0.05028	0.04488	-0.0376848	0.138245	0.2625	0.320091	0.03568	0.0462	-0.054872	0.126232	0.4399	0.497645	0.07236	0.05548	-0.0363808	0.181101	0.1922	0.276063
	Heel bone mineral density (bmd) t-score, automated	0.02424	0.03967	-0.0535132	0.101993	0.5411	0.640469	0.03426	0.02707	-0.0187972	0.0873172	0.2057	0.25654	0.04405	0.02781	-0.0104576	0.0985576	0.1132	0.148672	0.01087	0.03555	-0.058808	0.080548	0.7597	0.826619
	Knee pain for 3+ months	0.1313	0.08519	-0.0356724	0.298272	0.1233	0.189071	0.1541	0.06579	0.0251516	0.283048	0.01913	0.0298226	0.1566	0.06702	0.0252408	0.287959	0.01943	0.0293941	0.1266	0.07913	-0.0284948	0.281695	0.1096	0.167791
	Leg pain on walking	0.3409	0.05182	0.239333	0.442467	4.714e-11	6.23386e-10	0.4274	0.04318	0.342767	0.512033	4.185e-23	4.58556e-22	0.4402	0.04509	0.351824	0.528576	1.628e-22	1.71052e-21	0.3222	0.04791	0.228296	0.416104	1.76e-11	2.10925e-10
	Lumbar spine bone mineral density	-0.02061	0.06046	-0.139112	0.0978916	0.7332	0.80568	-0.00887	0.04719	-0.101362	0.0836224	0.8509	0.877205	0.009628	0.04794	-0.0843344	0.10359	0.8408	0.869129	-0.04289	0.05652	-0.153669	0.0678892	0.448	0.548907
	Neck/shoulder pain for 3+ months	0.1143	0.0936	-0.069156	0.297756	0.2222	0.309306	0.1607	0.06333	0.0365732	0.284827	0.01115	0.0180423	0.1733	0.06604	0.0438616	0.302738	0.008695	0.0138362	0.09707	0.08295	-0.065512	0.259652	0.2419	0.331317
	Pain type(s) experienced in last month: back pain	0.2155	0.03841	0.140216	0.290784	2.01e-08	1.67573e-07	0.2953	0.03263	0.231345	0.359255	1.426e-19	1.28676e-18	0.3049	0.03399	0.23828	0.37152	2.961e-19	2.46857e-18	0.2037	0.03578	0.133571	0.273829	1.253e-08	1.1175e-07
	Pain type(s) experienced in last month: facial pain	0.1754	0.09963	-0.0198748	0.370675	0.07826	0.128199	0.2374	0.07089	0.0984556	0.376344	0.0008115	0.00151073	0.2342	0.07412	0.0889248	0.379475	0.001579	0.00272769	0.1782	0.08951	0.0027604	0.35364	0.04647	0.0819368
	Pain type(s) experienced in last month: headache	0.2026	0.04418	0.116007	0.289193	4.492e-06	2.25187e-05	0.1662	0.03331	0.100912	0.231488	6.067e-07	1.62706e-06	0.1558	0.03419	0.0887876	0.222812	5.214e-06	1.22298e-05	0.2027	0.03947	0.125339	0.280061	2.821e-07	2.00343e-06
	Pain type(s) experienced in last month: hip pain	0.2859	0.0453	0.197112	0.374688	2.787e-10	3.23883e-09	0.3617	0.03439	0.294296	0.429104	7.234e-26	8.80711e-25	0.3803	0.03656	0.308642	0.451958	2.463e-25	2.9986e-24	0.2592	0.04062	0.179585	0.338815	1.763e-10	1.85761e-09
	Pain type(s) experienced in last month: knee pain	0.2228	0.03727	0.149751	0.295849	2.26e-09	2.14002e-08	0.3025	0.02984	0.244014	0.360986	3.797e-24	4.28279e-23	0.2989	0.03136	0.237434	0.360366	1.547e-21	1.56125e-20	0.2277	0.03459	0.159904	0.295496	4.602e-11	5.19079e-10
	Pain type(s) experienced in last month: neck or shoulder pain	0.193	0.04066	0.113306	0.272694	2.065e-06	1.18885e-05	0.2808	0.03223	0.217629	0.343971	2.965e-18	2.27415e-17	0.2911	0.03305	0.226322	0.355878	1.287e-18	9.971e-18	0.1824	0.03806	0.107802	0.256998	1.643e-06	9.76884e-06
	Pain type(s) experienced in last month: none of the above	-0.2388	0.03361	-0.304676	-0.172924	1.21e-12	2.1232e-11	-0.3147	0.02868	-0.370913	-0.258487	5.267e-28	6.96515e-27	-0.3188	0.03025	-0.37809	-0.25951	5.794e-26	7.28524e-25	-0.2322	0.03061	-0.292196	-0.172204	3.308e-14	6.34309e-13
	Pain type(s) experienced in last month: pain all over the body	0.2846	0.07493	0.137737	0.431463	0.0001459	0.000486545	0.3893	0.06141	0.268936	0.509664	2.303e-10	9.05847e-10	0.4027	0.06252	0.280161	0.525239	1.182e-10	4.55575e-10	0.2671	0.07041	0.129096	0.405104	0.0001483	0.000552166
	Pain type(s) experienced in last month: stomach or abdominal pain	0.12	0.05687	0.0085348	0.231465	0.03491	0.0639045	0.2099	0.04247	0.126659	0.293141	7.726e-07	2.04339e-06	0.2264	0.04418	0.139807	0.312993	2.972e-07	7.88763e-07	0.1058	0.04979	0.0082116	0.203388	0.03358	0.0622122
	Smoking
	Age of smoking initiation	-0.2811	0.04095	-0.361362	-0.200838	6.692e-12	1.09208e-10	-0.3256	0.032	-0.38832	-0.26288	2.571e-24	2.94322e-23	-0.337	0.03251	-0.40072	-0.27328	3.494e-25	4.12292e-24	-0.2619	0.03779	-0.335968	-0.187832	4.241e-12	5.70675e-11
	Cigarettes per day	0.3271	0.04165	0.245466	0.408734	4.086e-15	9.79363e-14	0.37	0.02967	0.311847	0.428153	1.051e-35	1.67941e-34	0.384	0.03058	0.324063	0.443937	3.566e-36	5.94592e-35	0.3032	0.03816	0.228406	0.377994	1.924e-15	4.61159e-14
	Cigarettes smoked per day	0.3271	0.04159	0.245584	0.408616	3.707e-15	9.17184e-14	0.3701	0.02966	0.311966	0.428234	9.823e-36	1.60303e-34	0.384	0.0306	0.324024	0.443976	3.941e-36	6.43138e-35	0.3032	0.03816	0.228406	0.377994	1.917e-15	4.61159e-14
	Current tobacco smoking	0.3652	0.03769	0.291328	0.439072	3.349e-22	2.85409e-20	0.3665	0.02767	0.312267	0.420733	4.837e-40	1.0027e-38	0.3771	0.0285	0.32124	0.43296	5.722e-40	1.18616e-38	0.3388	0.0344	0.271376	0.406224	7.033e-23	7.12735e-21
	Ever smoked	0.1908	0.03224	0.12761	0.25399	3.242e-09	2.98126e-08	0.1965	0.02552	0.146481	0.246519	1.364e-14	7.58107e-14	0.1987	0.02545	0.148818	0.248582	5.934e-15	3.37139e-14	0.1823	0.03017	0.123167	0.241433	1.509e-09	1.44675e-08
	Ever stopped smoking for 6+ months	0.04976	0.09701	-0.14038	0.2399	0.608	0.703373	0.1847	0.07945	0.028978	0.340422	0.02008	0.0311768	0.1847	0.07946	0.0289584	0.340442	0.02008	0.0303176	0.0616	0.09176	-0.11825	0.24145	0.502	0.601616
	Exposure to tobacco smoke at home	0.1826	0.05878	0.0673912	0.297809	0.001895	0.004602	0.3053	0.04413	0.218805	0.391795	4.589e-12	2.01129e-11	0.3154	0.04631	0.224632	0.406168	9.819e-12	4.0709e-11	0.176	0.05409	0.0699836	0.282016	0.001142	0.00316147
	Exposure to tobacco smoke outside home	0.1469	0.04163	0.0653052	0.228495	0.0004193	0.00126119	0.2322	0.03241	0.168676	0.295724	7.74e-13	3.59793e-12	0.2417	0.03476	0.17357	0.30983	3.511e-12	1.55661e-11	0.1379	0.03732	0.0647528	0.211047	0.0002204	0.000768395
	Former vs current smoker	-0.3045	0.08807	-0.477117	-0.131883	0.0005454	0.00158455	-0.3565	0.06373	-0.481411	-0.231589	2.223e-08	7.22475e-08	-0.3709	0.06576	-0.49979	-0.24201	1.696e-08	5.26653e-08	-0.2821	0.08038	-0.439645	-0.124555	0.0004486	0.00141015
	Light smokers, at least 100 smokes in lifetime	0.114	0.04838	0.0191752	0.208825	0.01844	0.0358972	0.1442	0.03633	0.0729932	0.215407	7.238e-05	0.000155505	0.1431	0.03714	0.0703056	0.215894	0.0001167	0.000233705	0.1139	0.04434	0.0269936	0.200806	0.01022	0.021535
	Maternal smoking around birth	0.3085	0.04162	0.226925	0.390075	1.242e-13	2.50688e-12	0.3542	0.03313	0.289265	0.419135	1.115e-26	1.37936e-25	0.365	0.03407	0.298223	0.431777	8.855e-27	1.19154e-25	0.2888	0.03827	0.213791	0.363809	4.453e-14	8.13203e-13
	Number of cigarettes currently smoked daily (current cigarette smokers)	0.4024	0.09049	0.22504	0.57976	8.707e-06	4.14799e-05	0.4037	0.06912	0.268225	0.539175	5.22e-09	1.77462e-08	0.43	0.0709	0.291036	0.568964	1.318e-09	4.51297e-09	0.3575	0.08189	0.196996	0.518004	1.266e-05	6.03119e-05
	Number of cigarettes previously smoked daily	0.3563	0.05292	0.252577	0.460023	1.668e-11	2.41388e-10	0.3955	0.03884	0.319374	0.471626	2.396e-24	2.78444e-23	0.3977	0.04008	0.319143	0.476257	3.277e-23	3.64269e-22	0.345	0.04764	0.251626	0.438374	4.459e-13	7.12511e-12
	Number of unsuccessful stop-smoking attempts	0.1376	0.07332	-0.0061072	0.281307	0.06056	0.102087	0.1132	0.05548	0.0044592	0.221941	0.04138	0.0601107	0.1075	0.05483	3.32e-05	0.214967	0.05001	0.0698683	0.1374	0.06901	0.0021404	0.27266	0.04645	0.0819368
	Pack years of smoking	0.4433	0.04488	0.355335	0.531265	5.268e-23	8.08111e-21	0.4798	0.03558	0.410063	0.549537	1.839e-41	4.03004e-40	0.4897	0.03529	0.420532	0.558868	8.814e-44	1.87787e-42	0.4197	0.04219	0.337008	0.502392	2.54e-23	3.24697e-21
	Past tobacco smoking	-0.2297	0.03204	-0.292498	-0.166902	7.583e-13	1.3848e-11	-0.2469	0.02607	-0.297997	-0.195803	2.802e-21	2.72042e-20	-0.2514	0.02643	-0.303203	-0.199597	1.873e-21	1.8657e-20	-0.2185	0.02967	-0.276653	-0.160347	1.783e-13	2.9097e-12
	Smoking behaviors : smoking cessation	-0.4155	0.07919	-0.570712	-0.260288	1.551e-07	1.11179e-06	-0.3139	0.06283	-0.437047	-0.190753	5.869e-07	1.57948e-06	-0.3152	0.06164	-0.436014	-0.194386	3.155e-07	8.34443e-07	-0.3893	0.07682	-0.539867	-0.238733	4.039e-07	2.77331e-06
	Smoking initiation	0.3064	0.02963	0.248325	0.364475	4.592e-25	1.17402e-22	0.3184	0.02245	0.274398	0.362402	1.174e-45	3.21592e-44	0.3306	0.02348	0.284579	0.376621	5.27e-45	1.22488e-43	0.2816	0.02671	0.229248	0.333952	5.446e-26	1.1946e-23
	Smoking status: current	0.3515	0.04241	0.268376	0.434624	1.143e-16	3.24697e-15	0.3438	0.02998	0.285039	0.402561	1.932e-30	2.64615e-29	0.3598	0.03082	0.299393	0.420207	1.772e-31	2.56438e-30	0.3175	0.03859	0.241864	0.393136	1.896e-16	5.5932e-15
	Smoking status: never	-0.3032	0.03319	-0.368252	-0.238148	6.451e-20	3.29861e-18	-0.3156	0.02513	-0.364855	-0.266345	3.566e-36	6.07805e-35	-0.3267	0.02538	-0.376445	-0.276955	6.292e-38	1.14904e-36	-0.2808	0.03096	-0.341482	-0.220118	1.2e-19	5.78606e-18
	Smoking status: previous	0.1907	0.03919	0.113888	0.267512	1.136e-06	6.86072e-06	0.2163	0.0317	0.154168	0.278432	8.898e-12	3.83414e-11	0.2209	0.03223	0.157729	0.284071	7.195e-12	3.0502e-11	0.1821	0.0362	0.111148	0.253052	4.916e-07	3.25049e-06
	Smoking/smokers in household	0.1845	0.05941	0.0680564	0.300944	0.001894	0.004602	0.2667	0.04455	0.179382	0.354018	2.137e-09	7.80514e-09	0.2913	0.04709	0.199004	0.383596	6.188e-10	2.18719e-09	0.1546	0.05295	0.050818	0.258382	0.003502	0.00836771
	Time from waking to first cigarette	-0.3728	0.08338	-0.536225	-0.209375	7.759e-06	3.71947e-05	-0.3694	0.06739	-0.501484	-0.237316	4.221e-08	1.3002e-07	-0.3987	0.06945	-0.534822	-0.262578	9.443e-09	3.0053e-08	-0.3218	0.07697	-0.472661	-0.170939	2.91e-05	0.000128891
	Type of tobacco previously smoked: cigars or pipes	-0.04001	0.1294	-0.293634	0.213614	0.7572	0.819359	-0.03201	0.09555	-0.219288	0.155268	0.7376	0.785749	-0.03326	0.1012	-0.231612	0.165092	0.7423	0.789659	-0.03751	0.1174	-0.267614	0.192594	0.7493	0.819848
	Type of tobacco previously smoked: hand-rolled cigarettes	0.242	0.1484	-0.048864	0.532864	0.1029	0.162396	0.09972	0.1054	-0.106864	0.306304	0.3442	0.406156	0.1271	0.1112	-0.090852	0.345052	0.2531	0.307164	0.1926	0.1328	-0.067688	0.452888	0.1471	0.216556
	Type of tobacco previously smoked: manufactured cigarettes	-0.1162	0.1113	-0.334348	0.101948	0.2962	0.390353	-0.03025	0.08418	-0.195243	0.134743	0.7193	0.76946	-0.05004	0.08763	-0.221795	0.121715	0.568	0.61883	-0.08361	0.1019	-0.283334	0.116114	0.4117	0.515129
	Why reduced smoking: doctor's advice	0.4949	0.2716	-0.037436	1.02724	0.06842	0.113344	0.5098	0.3443	-0.165028	1.18463	0.1387	0.180616	0.5624	0.3643	-0.151628	1.27643	0.1227	0.158694	0.4055	0.247	-0.07862	0.88962	0.1007	0.15635
	Why reduced smoking: financial reasons	0.2593	1.055	-1.8085	2.3271	0.806	0.861006	0.1413	0.8882	-1.59957	1.88217	0.8736	0.89579	0.198	1.519	-2.77924	3.17524	0.8963	0.914178	0.1856	0.7616	-1.30714	1.67834	0.8075	0.860212
	Why reduced smoking: health precaution	-0.05003	0.1521	-0.348146	0.248086	0.7421	0.80966	-0.209	0.131	-0.46576	0.04776	0.1106	0.147788	-0.2068	0.1291	-0.459836	0.046236	0.1091	0.144275	-0.07109	0.1471	-0.359406	0.217226	0.6288	0.714503
	Why reduced smoking: illness or ill health	0.5004	0.2301	0.049404	0.951396	0.02966	0.0552166	0.6345	0.2254	0.192716	1.07628	0.004874	0.00824441	0.6031	0.2182	0.175428	1.03077	0.005714	0.00926562	0.5348	0.2308	0.082432	0.987168	0.02052	0.0401065
	Why reduced smoking: none of the above	-0.2511	0.2126	-0.667796	0.165596	0.2375	0.325667	-0.1522	0.1407	-0.427972	0.123572	0.2792	0.33777	-0.1599	0.1484	-0.450764	0.130964	0.2813	0.336595	-0.2218	0.1856	-0.585576	0.141976	0.232	0.321779
	UKBB NMR Metabolomics
	3-hydroxybutyrate	0.01842	0.09913	-0.175875	0.212715	0.8526	0.892148	0.02555	0.06234	-0.0966364	0.147736	0.682	0.736752	0.04005	0.06722	-0.0917012	0.171801	0.5514	0.603315	0.003581	0.0839	-0.160863	0.168025	0.966	0.974654
	Acetate	-0.1162	0.05541	-0.224804	-0.0075964	0.03603	0.0654858	-0.2552	0.04915	-0.351534	-0.158866	2.081e-07	5.9201e-07	-0.2567	0.04884	-0.352426	-0.160974	1.461e-07	4.0021e-07	-0.1224	0.05178	-0.223889	-0.0209112	0.01805	0.0358662
	Acetoacetate	0.1649	0.08526	-0.0022096	0.33201	0.05316	0.0914209	0.1474	0.06403	0.0219012	0.272899	0.02138	0.0328626	0.1666	0.06564	0.0379456	0.295254	0.01114	0.0174375	0.136	0.07888	-0.0186048	0.290605	0.08476	0.135503
	Acetone	-0.01198	0.05919	-0.127992	0.104032	0.8396	0.883365	-0.06665	0.04512	-0.155085	0.0217852	0.1397	0.181303	-0.06934	0.04572	-0.158951	0.0202712	0.1293	0.165841	-0.01247	0.05516	-0.120584	0.0956436	0.8211	0.865614
	Alanine	0.1039	0.04802	0.0097808	0.198019	0.03046	0.0565686	0.1298	0.03889	0.0535756	0.206024	0.0008466	0.00157226	0.1379	0.03967	0.0601468	0.215653	0.0005068	0.000952734	0.09115	0.04482	0.0033028	0.178997	0.04197	0.0755657
	Albumin	-0.02231	0.0502	-0.120702	0.076082	0.6567	0.748423	-0.0519	0.04126	-0.13277	0.0289696	0.2085	0.259313	-0.04879	0.04021	-0.127602	0.0300216	0.2249	0.275117	-0.02659	0.04822	-0.121101	0.0679212	0.5813	0.671472
	Apolipoprotein a1	-0.1163	0.05226	-0.21873	-0.0138704	0.02601	0.0488963	-0.2065	0.04112	-0.287095	-0.125905	5.11e-07	1.39479e-06	-0.2135	0.03927	-0.290469	-0.136531	5.407e-08	1.5709e-07	-0.116	0.05009	-0.214176	-0.0178236	0.02055	0.0401065
	Average diameter for hdl particles	-0.1926	0.04804	-0.286758	-0.0984416	6.091e-05	0.000227893	-0.3068	0.03885	-0.382946	-0.230654	2.861e-15	1.68799e-14	-0.3358	0.04016	-0.414514	-0.257086	6.25e-17	4.09722e-16	-0.1574	0.04401	-0.24366	-0.0711404	0.0003492	0.00113011
	Average diameter for ldl particles	-0.05588	0.07948	-0.211661	0.0999008	0.482	0.58128	-0.145	0.06225	-0.26701	-0.02299	0.0198	0.0308045	-0.1602	0.06674	-0.29101	-0.0293896	0.01635	0.0251312	-0.04526	0.06818	-0.178893	0.0883728	0.5069	0.604654
	Average diameter for vldl particles	0.1714	0.07232	0.0296528	0.313147	0.01777	0.0346809	0.2353	0.05576	0.12601	0.34459	2.451e-05	5.46488e-05	0.2604	0.06042	0.141977	0.378823	1.631e-05	3.58446e-05	0.1449	0.06048	0.0263592	0.263441	0.01655	0.0333172
	Cholesterol in chylomicrons and extremely large vldl	0.2154	0.06856	0.0810224	0.349778	0.001676	0.00414675	0.2565	0.05356	0.151522	0.361478	1.682e-06	4.32917e-06	0.283	0.05799	0.16934	0.39666	1.062e-06	2.6883e-06	0.1851	0.05863	0.0701852	0.300015	0.001595	0.004147
	Cholesterol in idl	0.05864	0.06735	-0.073366	0.190646	0.3839	0.4835	-0.1149	0.06173	-0.235891	0.0060908	0.06268	0.0880505	-0.09571	0.05632	-0.206097	0.0146772	0.08925	0.119886	0.02016	0.06595	-0.109102	0.149422	0.7598	0.826619
	Cholesterol in large hdl	-0.1973	0.04799	-0.29136	-0.10324	3.922e-05	0.000156676	-0.3199	0.03872	-0.395791	-0.244009	1.444e-16	9.80131e-16	-0.3469	0.03917	-0.423673	-0.270127	8.183e-19	6.47048e-18	-0.1746	0.04361	-0.260076	-0.0891244	6.256e-05	0.000256596
	Cholesterol in large ldl	0.1414	0.058	0.02772	0.25508	0.01478	0.0293685	-0.01179	0.05719	-0.123882	0.100302	0.8367	0.86785	0.01488	0.05126	-0.0855896	0.11535	0.7716	0.811821	0.08843	0.0601	-0.029366	0.206226	0.1412	0.209479
	Cholesterol in large vldl	0.2501	0.06071	0.131108	0.369092	3.799e-05	0.000152557	0.2645	0.04405	0.178162	0.350838	1.929e-09	7.14755e-09	0.2958	0.04756	0.202582	0.389018	4.996e-10	1.77404e-09	0.2053	0.05208	0.103223	0.307377	8.096e-05	0.000321743
	Cholesterol in medium hdl	-0.1554	0.04919	-0.251812	-0.0589876	0.00158	0.00395742	-0.2394	0.03875	-0.31535	-0.16345	6.437e-10	2.48099e-09	-0.2504	0.03758	-0.324057	-0.176743	2.712e-11	1.08339e-10	-0.1481	0.04671	-0.239652	-0.0565484	0.001518	0.00398735
	Cholesterol in medium ldl	0.2435	0.05983	0.126233	0.360767	4.69e-05	0.000180765	0.1348	0.0472	0.042288	0.227312	0.004286	0.00730525	0.1721	0.04496	0.0839784	0.260222	0.0001291	0.000256528	0.1749	0.05829	0.0606516	0.289148	0.002701	0.00657672
	Cholesterol in medium vldl	0.2076	0.05312	0.103485	0.311715	9.295e-05	0.000330059	0.07841	0.04761	-0.0149056	0.171726	0.09961	0.134509	0.101	0.0462	0.010448	0.191552	0.02885	0.0425538	0.1562	0.05402	0.0503208	0.262079	0.00383	0.00912301
	Cholesterol in small hdl	0.04335	0.06192	-0.0780132	0.164713	0.4839	0.581862	0.01736	0.04053	-0.0620788	0.0967988	0.6684	0.7241	0.0473	0.04166	-0.0343536	0.128954	0.2562	0.309457	0.006893	0.0536	-0.098163	0.111949	0.8977	0.925451
	Cholesterol in small ldl	0.2479	0.06096	0.128418	0.367382	4.762e-05	0.000182623	0.1186	0.04987	0.0208548	0.216345	0.01744	0.0274108	0.1541	0.04638	0.0631952	0.245005	0.0008909	0.00160404	0.179	0.06016	0.0610864	0.296914	0.002932	0.00711659
	Cholesterol in small vldl	0.2968	0.04935	0.200074	0.393526	1.816e-09	1.75068e-08	0.2308	0.03892	0.154517	0.307083	3.015e-09	1.0706e-08	0.264	0.03887	0.187815	0.340185	1.112e-11	4.58551e-11	0.2371	0.04679	0.145392	0.328808	4.059e-07	2.77331e-06
	Cholesterol in very large hdl	-0.1948	0.05918	-0.310793	-0.0788072	0.0009935	0.00269263	-0.3187	0.0429	-0.402784	-0.234616	1.091e-13	5.46926e-13	-0.3414	0.04556	-0.430698	-0.252102	6.726e-14	3.50942e-13	-0.1691	0.05174	-0.27051	-0.0676896	0.001081	0.00301501
	Cholesterol in very large vldl	0.2478	0.06076	0.12871	0.36689	4.542e-05	0.000175945	0.2642	0.04586	0.174314	0.354086	8.41e-09	2.8168e-08	0.2946	0.04979	0.197012	0.392188	3.274e-09	1.08808e-08	0.2045	0.05221	0.102168	0.306832	8.991e-05	0.000353646
	Cholesterol in very small vldl	0.1854	0.05779	0.0721316	0.298668	0.00134	0.00350778	0.04157	0.04776	-0.0520396	0.13518	0.3841	0.448409	0.05933	0.0468	-0.032398	0.151058	0.2049	0.252261	0.1391	0.05637	0.0286148	0.249585	0.01363	0.0280274
	Cholesterol to total lipids ratio in chylomicrons and extremely large vldl	0.01841	0.07804	-0.134548	0.171368	0.8135	0.865402	-0.06362	0.08362	-0.227515	0.100275	0.4467	0.511371	-0.06459	0.08651	-0.23415	0.10497	0.4553	0.514228	0.007965	0.06792	-0.125158	0.141088	0.9066	0.929297
	Cholesterol to total lipids ratio in idl	-0.2145	0.06544	-0.342762	-0.0862376	0.001045	0.00279274	-0.3205	0.05378	-0.425909	-0.215091	2.527e-09	9.09957e-09	-0.3306	0.05289	-0.434264	-0.226936	4.081e-10	1.46954e-09	-0.2052	0.0594	-0.321624	-0.088776	0.0005533	0.00169076
	Cholesterol to total lipids ratio in large hdl	-0.2182	0.05386	-0.323766	-0.112634	5.09e-05	0.00019423	-0.3149	0.03989	-0.393084	-0.236716	2.908e-15	1.70262e-14	-0.3439	0.04145	-0.425142	-0.262658	1.063e-16	6.73819e-16	-0.1872	0.04793	-0.281143	-0.0932572	9.384e-05	0.000367221
	Cholesterol to total lipids ratio in large ldl	-0.2053	0.06656	-0.335758	-0.0748424	0.002037	0.00491314	-0.3235	0.05768	-0.436553	-0.210447	2.038e-08	6.65169e-08	-0.3335	0.05599	-0.44324	-0.22376	2.557e-09	8.56428e-09	-0.1964	0.0647	-0.323212	-0.069588	0.002401	0.00599859
	Cholesterol to total lipids ratio in large vldl	0.03443	0.08199	-0.12627	0.19513	0.6746	0.757567	-0.06272	0.06794	-0.195882	0.0704424	0.3559	0.418674	-0.06304	0.07256	-0.205258	0.0791776	0.385	0.444053	0.01809	0.07328	-0.125539	0.161719	0.805	0.859808
	Cholesterol to total lipids ratio in medium hdl	-0.2369	0.04848	-0.331921	-0.141879	1.025e-06	6.2894e-06	-0.3257	0.03724	-0.39869	-0.25271	2.238e-18	1.75158e-17	-0.3526	0.03868	-0.428413	-0.276787	7.88e-20	6.86814e-19	-0.2105	0.04458	-0.297877	-0.123123	2.339e-06	1.34888e-05
	Cholesterol to total lipids ratio in medium ldl	-0.1654	0.07935	-0.320926	-0.009874	0.03712	0.0671487	-0.2987	0.06304	-0.422258	-0.175142	2.15e-06	5.44241e-06	-0.3058	0.06467	-0.432553	-0.179047	2.266e-06	5.57058e-06	-0.1788	0.07356	-0.322978	-0.0346224	0.01506	0.0306393
	Cholesterol to total lipids ratio in medium vldl	-0.1129	0.07502	-0.259939	0.0341392	0.1323	0.200542	-0.2269	0.05631	-0.337268	-0.116532	5.61e-05	0.000121894	-0.2403	0.05947	-0.356861	-0.123739	5.322e-05	0.000110623	-0.1084	0.06452	-0.234859	0.0180592	0.09287	0.145667
	Cholesterol to total lipids ratio in small hdl	-0.1794	0.06159	-0.300116	-0.0586836	0.003585	0.00813519	-0.2246	0.0479	-0.318484	-0.130716	2.747e-06	6.77476e-06	-0.2353	0.05114	-0.335534	-0.135066	4.214e-06	1.00185e-05	-0.1669	0.05522	-0.275131	-0.0586688	0.002513	0.00620238
	Cholesterol to total lipids ratio in small ldl	-0.05822	0.07955	-0.214138	0.097698	0.4642	0.566945	-0.1417	0.05626	-0.25197	-0.0314304	0.01177	0.0189258	-0.126	0.05575	-0.23527	-0.01673	0.02383	0.0356985	-0.07916	0.07323	-0.222691	0.0643708	0.2797	0.373745
	Cholesterol to total lipids ratio in very large hdl	0.02012	0.06095	-0.099342	0.139582	0.7413	0.80966	0.09341	0.04924	-0.0031004	0.18992	0.05781	0.0818086	0.1185	0.04975	0.02099	0.21601	0.01727	0.0263342	-0.006158	0.0572	-0.11827	0.105954	0.9143	0.933779
	Cholesterol to total lipids ratio in very large vldl	-0.1187	0.0744	-0.264524	0.027124	0.1105	0.171566	-0.2022	0.05936	-0.318546	-0.0858544	0.0006595	0.0012459	-0.219	0.06323	-0.342931	-0.0950692	0.0005324	0.000995978	-0.1049	0.06289	-0.228164	0.0183644	0.09521	0.148729
	Cholesterol to total lipids ratio in very small vldl	-0.1808	0.06996	-0.317922	-0.0436784	0.009738	0.0205949	-0.2881	0.0539	-0.393744	-0.182456	9.045e-08	2.68896e-07	-0.2982	0.05413	-0.404295	-0.192105	3.619e-08	1.07588e-07	-0.1691	0.06174	-0.29011	-0.0480896	0.006173	0.0138847
	Cholesteryl esters in chylomicrons and extremely large vldl	0.2251	0.06761	0.0925844	0.357616	0.0008718	0.00241397	0.2577	0.05156	0.156642	0.358758	5.78e-07	1.56101e-06	0.283	0.05633	0.172593	0.393407	5.071e-07	1.31401e-06	0.1902	0.05724	0.0780096	0.30239	0.0008913	0.0025604
	Cholesteryl esters in hdl	-0.1896	0.04615	-0.280054	-0.099146	4.002e-05	0.000158223	-0.3023	0.03763	-0.376055	-0.228545	9.465e-16	5.95054e-15	-0.3209	0.03688	-0.393185	-0.248615	3.245e-18	2.39319e-17	-0.1719	0.0442	-0.258532	-0.085268	0.0001003	0.000388536
	Cholesteryl esters in idl	0.05391	0.06688	-0.0771748	0.184995	0.4202	0.522356	-0.1194	0.06163	-0.240195	0.0013948	0.05275	0.0749245	-0.1004	0.05627	-0.210689	0.0098892	0.07443	0.102308	0.01539	0.06577	-0.113519	0.144299	0.815	0.865341
	Cholesteryl esters in large hdl	-0.2019	0.0475	-0.295	-0.1088	2.143e-05	9.13156e-05	-0.3232	0.0384	-0.398464	-0.247936	3.839e-17	2.70139e-16	-0.3503	0.03866	-0.426074	-0.274526	1.311e-19	1.11726e-18	-0.1743	0.0436	-0.259756	-0.088844	6.379e-05	0.000259644
	Cholesteryl esters in large ldl	0.1663	0.058	0.05262	0.27998	0.004136	0.00927577	0.01795	0.05408	-0.0880468	0.123947	0.74	0.787212	0.04624	0.04865	-0.049114	0.141594	0.3419	0.402204	0.1086	0.06038	-0.0097448	0.226945	0.07195	0.118679
	Cholesteryl esters in large vldl	0.2535	0.05983	0.136233	0.370767	2.255e-05	9.55572e-05	0.2541	0.04241	0.170976	0.337224	2.09e-09	7.67e-09	0.2846	0.04544	0.195538	0.373662	3.78e-10	1.37406e-09	0.2089	0.05156	0.107842	0.309958	5.106e-05	0.000215181
	Cholesteryl esters in ldl	0.2095	0.05692	0.0979368	0.321063	0.0002331	0.000741858	0.07782	0.04943	-0.0190628	0.174703	0.1154	0.153533	0.1106	0.04521	0.0219884	0.199212	0.01443	0.0223592	0.1462	0.058	0.03252	0.25988	0.01173	0.0243819
	Cholesteryl esters in medium hdl	-0.162	0.04925	-0.25853	-0.06547	0.001008	0.00270864	-0.2436	0.03847	-0.319001	-0.168199	2.393e-10	9.36444e-10	-0.2565	0.03721	-0.329432	-0.183568	5.412e-12	2.33202e-11	-0.1545	0.04639	-0.245424	-0.0635756	0.0008681	0.00251258
	Cholesteryl esters in medium ldl	0.2503	0.06014	0.132426	0.368174	3.155e-05	0.000130101	0.1656	0.04605	0.075342	0.255858	0.0003223	0.00063543	0.2028	0.04515	0.114306	0.291294	7.043e-06	1.6271e-05	0.1843	0.0567	0.073168	0.295432	0.001149	0.00316147
	Cholesteryl esters in medium vldl	0.139	0.06006	0.0212824	0.256718	0.02066	0.0396922	-0.01175	0.05484	-0.119236	0.0957364	0.8303	0.864098	0.003951	0.05242	-0.0987922	0.106694	0.9399	0.948557	0.09685	0.06034	-0.0214164	0.215116	0.1085	0.166439
	Cholesteryl esters in small hdl	0.02174	0.06152	-0.0988392	0.142319	0.7238	0.797262	0.01356	0.0392	-0.063272	0.090392	0.7293	0.777988	0.03839	0.04123	-0.0424208	0.119201	0.3518	0.412585	-0.01159	0.05275	-0.11498	0.0918	0.8261	0.868706
	Cholesteryl esters in small ldl	0.2524	0.05858	0.137583	0.367217	1.639e-05	7.1835e-05	0.1536	0.04745	0.060598	0.246602	0.001209	0.00218189	0.1901	0.04592	0.100097	0.280103	3.483e-05	7.37973e-05	0.1872	0.05638	0.0766952	0.297705	0.0008998	0.00257517
	Cholesteryl esters in small vldl	0.3034	0.0486	0.208144	0.398656	4.275e-10	4.68418e-09	0.2555	0.0377	0.181608	0.329392	1.222e-11	5.17831e-11	0.2899	0.03803	0.215361	0.364439	2.507e-14	1.35413e-13	0.2453	0.04523	0.156649	0.333951	5.829e-08	4.65713e-07
	Cholesteryl esters in very large hdl	-0.1963	0.05633	-0.306707	-0.0858932	0.0004937	0.0014523	-0.3275	0.04348	-0.412721	-0.242279	4.935e-14	2.54037e-13	-0.3474	0.04655	-0.438638	-0.256162	8.388e-14	4.23263e-13	-0.1702	0.04959	-0.267396	-0.0730036	0.0005979	0.00180547
	Cholesteryl esters in very large vldl	0.2544	0.05955	0.137682	0.371118	1.934e-05	8.33358e-05	0.2602	0.04415	0.173666	0.346734	3.769e-09	1.32001e-08	0.293	0.04692	0.201037	0.384963	4.241e-10	1.52002e-09	0.2098	0.05139	0.109076	0.310524	4.457e-05	0.000189918
	Cholesteryl esters in very small vldl	0.1429	0.0609	0.023536	0.262264	0.01894	0.0367772	-0.009611	0.05215	-0.111825	0.092603	0.8538	0.879013	0.005442	0.0508	-0.094126	0.10501	0.9147	0.930471	0.1013	0.05878	-0.0139088	0.216509	0.0848	0.135503
	Cholesteryl esters in vldl	0.2732	0.05068	0.173867	0.372533	6.984e-08	5.25169e-07	0.1933	0.04055	0.113822	0.272778	1.86e-06	4.7554e-06	0.2216	0.04072	0.141789	0.301411	5.251e-08	1.53722e-07	0.2164	0.04844	0.121458	0.311342	7.957e-06	3.9889e-05
	Cholesteryl esters to total lipids ratio in chylomicrons and extremely large vldl	0.05407	0.07725	-0.09734	0.20548	0.484	0.581862	-0.01988	0.08099	-0.17862	0.13886	0.8061	0.848119	-0.01168	0.08605	-0.180338	0.156978	0.8921	0.912321	0.04223	0.06845	-0.091932	0.176392	0.5372	0.632922
	Cholesteryl esters to total lipids ratio in idl	-0.2451	0.06754	-0.377478	-0.112722	0.0002836	0.000884233	-0.3592	0.0602	-0.477192	-0.241208	2.417e-09	8.78597e-09	-0.3655	0.0577	-0.478592	-0.252408	2.365e-10	8.84856e-10	-0.239	0.06201	-0.36054	-0.11746	0.0001162	0.000445627
	Cholesteryl esters to total lipids ratio in large hdl	-0.2345	0.04902	-0.330579	-0.138421	1.724e-06	1.0094e-05	-0.3356	0.03899	-0.41202	-0.25918	7.468e-18	5.50765e-17	-0.3659	0.04052	-0.445319	-0.286481	1.715e-19	1.4455e-18	-0.1999	0.04421	-0.286552	-0.113248	6.148e-06	3.16478e-05
	Cholesteryl esters to total lipids ratio in large ldl	0.03545	0.08775	-0.13654	0.20744	0.6862	0.764993	0.001681	0.06326	-0.122309	0.125671	0.9788	0.982643	0.006395	0.06441	-0.119849	0.132639	0.9209	0.933065	0.02338	0.07925	-0.13195	0.17871	0.768	0.832
	Cholesteryl esters to total lipids ratio in large vldl	-0.04566	0.07525	-0.19315	0.10183	0.544	0.642909	-0.1531	0.06267	-0.275933	-0.0302668	0.01456	0.0232173	-0.1607	0.06727	-0.292549	-0.0288508	0.01691	0.0258366	-0.0454	0.0652	-0.173192	0.082392	0.4862	0.587268
	Cholesteryl esters to total lipids ratio in medium hdl	-0.2493	0.04775	-0.34289	-0.15571	1.769e-07	1.24479e-06	-0.3144	0.03569	-0.384352	-0.244448	1.273e-18	1.04988e-17	-0.3402	0.03744	-0.413582	-0.266818	1.016e-19	8.75587e-19	-0.216	0.04324	-0.30075	-0.13125	5.872e-07	3.84942e-06
	Cholesteryl esters to total lipids ratio in medium ldl	0.1759	0.09491	-0.0101236	0.361924	0.06382	0.107111	0.1689	0.06434	0.0427936	0.295006	0.008659	0.0142347	0.1914	0.07147	0.0513188	0.331481	0.007412	0.0118438	0.1433	0.07829	-0.0101484	0.296748	0.06709	0.112109
	Cholesteryl esters to total lipids ratio in medium vldl	-0.1321	0.07508	-0.279257	0.0150568	0.07839	0.128199	-0.2388	0.05539	-0.347364	-0.130236	1.621e-05	3.68934e-05	-0.2541	0.05867	-0.369093	-0.139107	1.482e-05	3.29477e-05	-0.1214	0.06456	-0.247938	0.0051376	0.06001	0.101831
	Cholesteryl esters to total lipids ratio in small hdl	-0.1883	0.05603	-0.298119	-0.0784812	0.0007778	0.00217727	-0.1977	0.0445	-0.28492	-0.11048	8.879e-06	2.08263e-05	-0.2021	0.04578	-0.291829	-0.112371	1.01e-05	2.30557e-05	-0.1763	0.05145	-0.277142	-0.075458	0.0006108	0.00183031
	Cholesteryl esters to total lipids ratio in small ldl	0.1666	0.08947	-0.0087612	0.341961	0.06255	0.10521	0.1649	0.05521	0.0566884	0.273112	0.002812	0.00489071	0.1938	0.06134	0.0735736	0.314026	0.001584	0.00273018	0.1261	0.07424	-0.0194104	0.27161	0.08938	0.141641
	Cholesteryl esters to total lipids ratio in small vldl	0.03399	0.09645	-0.155052	0.223032	0.7245	0.797262	-0.04904	0.06876	-0.18381	0.0857296	0.4757	0.541338	-0.04288	0.07245	-0.184882	0.099122	0.554	0.605296	0.01546	0.08453	-0.150219	0.181139	0.8548	0.890115
	Cholesteryl esters to total lipids ratio in very large hdl	-0.1714	0.06729	-0.303288	-0.0395116	0.01087	0.0225943	-0.2361	0.0544	-0.342724	-0.129476	1.424e-05	3.28978e-05	-0.2367	0.05591	-0.346284	-0.127116	2.306e-05	4.99633e-05	-0.1694	0.06392	-0.294683	-0.0441168	0.008029	0.017495
	Cholesteryl esters to total lipids ratio in very large vldl	-0.1299	0.07482	-0.276547	0.0167472	0.08243	0.133384	-0.2128	0.05918	-0.328793	-0.0968072	0.0003231	0.00063543	-0.2289	0.06538	-0.357045	-0.100755	0.0004626	0.000873927	-0.1151	0.06328	-0.239129	0.0089288	0.06887	0.114336
	Cholesteryl esters to total lipids ratio in very small vldl	-0.1972	0.07036	-0.335106	-0.0592944	0.00507	0.0111744	-0.3018	0.05304	-0.405758	-0.197842	1.279e-08	4.22842e-08	-0.3141	0.05308	-0.418137	-0.210063	3.277e-09	1.08808e-08	-0.1879	0.06156	-0.308558	-0.0672424	0.002267	0.00570095
	Citrate	0.02495	0.05882	-0.0903372	0.140237	0.6715	0.757412	-0.02584	0.04709	-0.118136	0.0664564	0.5832	0.645475	-0.02203	0.04682	-0.113797	0.0697372	0.6379	0.692904	0.01542	0.05658	-0.0954768	0.126317	0.7852	0.845529
	Clinical ldl cholesterol	0.1653	0.05988	0.0479352	0.282665	0.005782	0.0126347	0.01158	0.05478	-0.0957888	0.118949	0.8326	0.865317	0.04154	0.04926	-0.0550096	0.13809	0.3991	0.458935	0.1072	0.06176	-0.0138496	0.22825	0.08274	0.133043
	Concentration of chylomicrons and extremely large vldl particles	0.2131	0.06953	0.0768212	0.349379	0.002174	0.00521081	0.2568	0.0551	0.148804	0.364796	3.159e-06	7.71641e-06	0.2809	0.06067	0.161987	0.399813	3.65e-06	8.74859e-06	0.1817	0.05851	0.0670204	0.29638	0.001899	0.00485511
	Concentration of hdl particles	-0.08216	0.05438	-0.188745	0.0244248	0.1308	0.199055	-0.1635	0.03945	-0.240822	-0.086178	3.416e-05	7.50737e-05	-0.1599	0.03807	-0.234517	-0.0852828	2.663e-05	5.72135e-05	-0.09144	0.05108	-0.191557	0.0086768	0.07341	0.120011
	Concentration of idl particles	0.2057	0.0679	0.072616	0.338784	0.002453	0.00578908	0.02613	0.05793	-0.0874128	0.139673	0.652	0.710347	0.05718	0.05168	-0.0441128	0.158473	0.2685	0.322284	0.1419	0.06734	0.0099136	0.273886	0.03516	0.0646445
	Concentration of large hdl particles	-0.1868	0.04681	-0.278548	-0.0950524	6.58e-05	0.000242638	-0.3137	0.03883	-0.389807	-0.237593	6.535e-16	4.14243e-15	-0.3399	0.03881	-0.415968	-0.263832	1.992e-18	1.48336e-17	-0.1635	0.04395	-0.249642	-0.077358	0.0001983	0.000697689
	Concentration of large ldl particles	0.2328	0.05365	0.127646	0.337954	1.429e-05	6.48546e-05	0.1024	0.04711	0.0100644	0.194736	0.0297	0.044492	0.1293	0.04389	0.0432756	0.215324	0.00322	0.0053807	0.1766	0.05413	0.0705052	0.282695	0.001102	0.00306244
	Concentration of large vldl particles	0.2336	0.06329	0.109552	0.357648	0.0002237	0.000717465	0.2596	0.04692	0.167637	0.351563	3.143e-08	1.00445e-07	0.2883	0.0511	0.188144	0.388456	1.691e-08	5.26653e-08	0.1942	0.05356	0.0892224	0.299178	0.0002888	0.000971533
	Concentration of ldl particles	0.2482	0.0541	0.142164	0.354236	4.467e-06	2.25187e-05	0.1251	0.04643	0.0340972	0.216103	0.007047	0.0116992	0.1543	0.04426	0.0675504	0.24105	0.0004901	0.000923604	0.1877	0.05429	0.0812916	0.294108	0.0005459	0.00167973
	Concentration of medium hdl particles	-0.1208	0.05292	-0.224523	-0.0170768	0.02247	0.0428719	-0.2033	0.04012	-0.281935	-0.124665	4.06e-07	1.11614e-06	-0.2082	0.03889	-0.284424	-0.131976	8.574e-08	2.42666e-07	-0.1215	0.05015	-0.219794	-0.023206	0.01538	0.0311252
	Concentration of medium ldl particles	0.2624	0.05912	0.146525	0.378275	9.095e-06	4.30609e-05	0.1549	0.04769	0.0614276	0.248372	0.001161	0.00210517	0.1899	0.04662	0.0985248	0.281275	4.633e-05	9.76239e-05	0.1976	0.05716	0.0855664	0.309634	0.0005475	0.00167973
	Concentration of medium vldl particles	0.2582	0.05912	0.142325	0.374075	1.254e-05	5.75939e-05	0.1957	0.04455	0.108382	0.283018	1.126e-05	2.6171e-05	0.2268	0.04622	0.136209	0.317391	9.199e-07	2.34406e-06	0.2034	0.0536	0.098344	0.308456	0.0001477	0.000552166
	Concentration of small hdl particles	0.07374	0.06351	-0.0507396	0.19822	0.2456	0.332818	0.05917	0.0404	-0.020014	0.138354	0.143	0.185272	0.08653	0.04226	0.0037004	0.16936	0.04058	0.0580688	0.03333	0.05457	-0.0736272	0.140287	0.5413	0.634827
	Concentration of small ldl particles	0.2624	0.05576	0.15311	0.37169	2.524e-06	1.39274e-05	0.1593	0.04705	0.067082	0.251518	0.0007108	0.00133793	0.1913	0.04588	0.101375	0.281225	3.061e-05	6.52163e-05	0.1994	0.05457	0.0924428	0.306357	0.0002582	0.000892069
	Concentration of small vldl particles	0.2607	0.05535	0.152214	0.369186	2.484e-06	1.3806e-05	0.2567	0.03967	0.178947	0.334453	9.76e-11	3.9608e-10	0.2889	0.04158	0.207403	0.370397	3.711e-12	1.62648e-11	0.2138	0.04817	0.119387	0.308213	9.067e-06	4.45794e-05
	Concentration of very large hdl particles	-0.1637	0.05588	-0.273225	-0.0541752	0.00339	0.00783172	-0.3085	0.0458	-0.398268	-0.218732	1.611e-11	6.71542e-11	-0.3284	0.04706	-0.420638	-0.236162	2.952e-12	1.31639e-11	-0.1434	0.05008	-0.241557	-0.0452432	0.004192	0.00980263
	Concentration of very large vldl particles	0.2287	0.06199	0.1072	0.3502	0.0002245	0.000717465	0.2679	0.04712	0.175545	0.360255	1.307e-08	4.30244e-08	0.2968	0.05147	0.195919	0.397681	8.094e-09	2.59753e-08	0.1899	0.05262	0.0867648	0.293035	0.0003064	0.00101735
	Concentration of very small vldl particles	0.2718	0.04808	0.177563	0.366037	1.581e-08	1.34736e-07	0.1766	0.04111	0.0960244	0.257176	1.73e-05	3.90268e-05	0.2056	0.04006	0.127082	0.284118	2.879e-07	7.66734e-07	0.218	0.04787	0.124175	0.311825	5.271e-06	2.76068e-05
	Concentration of vldl particles	0.2702	0.05296	0.166398	0.374002	3.354e-07	2.21769e-06	0.237	0.0395	0.15958	0.31442	1.959e-09	7.22381e-09	0.2683	0.04124	0.18747	0.34913	7.739e-11	3.02848e-10	0.2176	0.04758	0.124343	0.310857	4.8e-06	2.6024e-05
	Creatinine	0.08875	0.05484	-0.0187364	0.196236	0.1056	0.165974	0.1175	0.0383	0.042432	0.192568	0.002152	0.00376846	0.1155	0.04022	0.0366688	0.194331	0.004077	0.00673935	0.09316	0.04818	-0.0012728	0.187593	0.05317	0.0914381
	Degree of unsaturation	-0.1494	0.05219	-0.251692	-0.0471076	0.004201	0.00939407	-0.2255	0.04248	-0.308761	-0.142239	1.104e-07	3.24072e-07	-0.2377	0.04512	-0.326135	-0.149265	1.376e-07	3.79637e-07	-0.1398	0.04628	-0.230509	-0.0490912	0.002523	0.00620238
	Docosahexaenoic acid	-0.02518	0.04328	-0.110009	0.0596488	0.5607	0.657579	-0.1089	0.0387	-0.184752	-0.033048	0.00488	0.00824441	-0.1008	0.03977	-0.178749	-0.0228508	0.01127	0.0176051	-0.04442	0.04011	-0.123036	0.0341956	0.2681	0.360127
	Free cholesterol in chylomicrons and extremely large vldl	0.2071	0.07108	0.0677832	0.346417	0.003565	0.00811381	0.253	0.05622	0.142809	0.363191	6.764e-06	1.61118e-05	0.2789	0.06114	0.159066	0.398734	5.08e-06	1.1952e-05	0.1753	0.05977	0.0581508	0.292449	0.003351	0.00803193
	Free cholesterol in hdl	-0.1402	0.04804	-0.234358	-0.0460416	0.003527	0.00807525	-0.2743	0.04108	-0.354817	-0.193783	2.425e-11	9.99987e-11	-0.2859	0.03968	-0.363673	-0.208127	5.827e-13	2.64638e-12	-0.1347	0.04691	-0.226644	-0.0427564	0.004086	0.00961338
	Free cholesterol in idl	0.07424	0.07096	-0.0648416	0.213322	0.2954	0.389969	-0.1035	0.06432	-0.229567	0.0225672	0.1074	0.143762	-0.08683	0.06014	-0.204704	0.0310444	0.1488	0.186791	0.03314	0.06914	-0.102374	0.168654	0.6317	0.715678
	Free cholesterol in large hdl	-0.187	0.04981	-0.284628	-0.0893724	0.0001741	0.00057311	-0.3143	0.04058	-0.393837	-0.234763	9.481e-15	5.34701e-14	-0.3394	0.04131	-0.420368	-0.258432	2.073e-16	1.29268e-15	-0.1692	0.04508	-0.257557	-0.0808432	0.0001742	0.000627284
	Free cholesterol in large ldl	0.07511	0.0661	-0.054446	0.204666	0.2559	0.343273	-0.0909	0.06134	-0.211126	0.0293264	0.1383	0.180402	-0.06906	0.05554	-0.177918	0.0397984	0.2137	0.261834	0.03179	0.06626	-0.0980796	0.16166	0.6313	0.715678
	Free cholesterol in large vldl	0.2427	0.06138	0.122395	0.363005	7.704e-05	0.00027612	0.268	0.04518	0.179447	0.356553	2.992e-09	1.06738e-08	0.2988	0.04909	0.202584	0.395016	1.153e-09	3.98356e-09	0.2001	0.0523	0.097592	0.302608	0.0001301	0.000493994
	Free cholesterol in ldl	0.1043	0.0656	-0.024276	0.232876	0.112	0.173543	-0.05902	0.06075	-0.17809	0.06005	0.3313	0.392747	-0.03407	0.05483	-0.141537	0.0733968	0.5344	0.590612	0.05513	0.06646	-0.0751316	0.185392	0.4068	0.513184
	Free cholesterol in medium hdl	-0.1229	0.04982	-0.220547	-0.0252528	0.01367	0.0277378	-0.217	0.04062	-0.296615	-0.137385	9.168e-08	2.715e-07	-0.2224	0.03903	-0.298899	-0.145901	1.21e-08	3.78804e-08	-0.1239	0.04815	-0.218274	-0.029526	0.0101	0.0213408
	Free cholesterol in medium ldl	0.1611	0.0624	0.038796	0.283404	0.009847	0.0207069	0.01313	0.05594	-0.0965124	0.122772	0.8145	0.854612	0.04469	0.05052	-0.0543292	0.143709	0.3764	0.436101	0.1008	0.06386	-0.0243656	0.225966	0.1143	0.173945
	Free cholesterol in medium vldl	0.2534	0.05474	0.14611	0.36069	3.667e-06	1.91333e-05	0.1734	0.0436	0.087944	0.258856	6.959e-05	0.000149931	0.1996	0.04308	0.115163	0.284037	3.594e-06	8.66855e-06	0.1983	0.05225	0.09589	0.30071	0.0001477	0.000552166
	Free cholesterol in small hdl	0.09623	0.06015	-0.021664	0.214124	0.1096	0.17086	0.03502	0.04225	-0.04779	0.11783	0.4072	0.4725	0.06167	0.04156	-0.0197876	0.143128	0.1378	0.175569	0.05531	0.05432	-0.0511572	0.161777	0.3086	0.406958
	Free cholesterol in small ldl	0.1358	0.07199	-0.0053004	0.2769	0.05923	0.100286	-0.01833	0.05662	-0.129305	0.0926452	0.7461	0.792002	0.00135	0.05629	-0.108978	0.111678	0.9809	0.982181	0.08145	0.07126	-0.0582196	0.22112	0.253	0.344062
	Free cholesterol in small vldl	0.2736	0.05138	0.172895	0.374305	1.005e-07	7.48383e-07	0.1861	0.0418	0.104172	0.268028	8.536e-06	2.00832e-05	0.2175	0.0411	0.136944	0.298056	1.209e-07	3.37201e-07	0.2138	0.05002	0.115761	0.311839	1.907e-05	8.86466e-05
	Free cholesterol in very large hdl	-0.1789	0.07177	-0.319569	-0.0382308	0.01267	0.0259837	-0.2981	0.04947	-0.395061	-0.201139	1.684e-09	6.33151e-09	-0.3166	0.05289	-0.420264	-0.212936	2.151e-09	7.30008e-09	-0.1579	0.06184	-0.279106	-0.0366936	0.01069	0.0224023
	Free cholesterol in very large vldl	0.2391	0.06239	0.116816	0.361384	0.0001272	0.000431692	0.2649	0.048	0.17082	0.35898	3.391e-08	1.07475e-07	0.2938	0.05233	0.191233	0.396367	1.977e-08	6.0898e-08	0.2001	0.05296	0.0962984	0.303902	0.0001575	0.000578002
	Free cholesterol in very small vldl	0.2605	0.04928	0.163911	0.357089	1.246e-07	9.10173e-07	0.1573	0.04104	0.0768616	0.237738	0.0001268	0.000262144	0.183	0.04034	0.103934	0.262066	5.691e-06	1.32675e-05	0.2102	0.04855	0.115042	0.305358	1.498e-05	7.04887e-05
	Free cholesterol in vldl	0.2628	0.05721	0.150668	0.374932	4.341e-06	2.2197e-05	0.2369	0.04345	0.151738	0.322062	4.977e-08	1.50884e-07	0.2682	0.04623	0.177589	0.358811	6.546e-09	2.12745e-08	0.2118	0.05053	0.112761	0.310839	2.781e-05	0.000124738
	Free cholesterol to total lipids ratio in chylomicrons and extremely large vldl	-0.04082	0.08147	-0.200501	0.118861	0.6163	0.709504	-0.11	0.08241	-0.271524	0.0515236	0.1819	0.230607	-0.1151	0.09099	-0.29344	0.0632404	0.2058	0.25268	-0.04245	0.06914	-0.177964	0.0930644	0.5393	0.633803
	Free cholesterol to total lipids ratio in idl	-0.1296	0.06682	-0.260567	0.0013672	0.05249	0.0904715	-0.1955	0.04712	-0.287855	-0.103145	3.333e-05	7.34601e-05	-0.2018	0.0499	-0.299604	-0.103996	5.238e-05	0.000109193	-0.1233	0.06002	-0.240939	-0.0056608	0.03999	0.0721702
	Free cholesterol to total lipids ratio in large hdl	-0.09651	0.08145	-0.256152	0.063132	0.2361	0.325667	-0.2438	0.06258	-0.366457	-0.121143	9.797e-05	0.000205309	-0.2583	0.06472	-0.385151	-0.131449	6.556e-05	0.000135904	-0.08832	0.07023	-0.225971	0.0493308	0.2085	0.2956
	Free cholesterol to total lipids ratio in large ldl	-0.2075	0.06535	-0.335586	-0.079414	0.001495	0.00380952	-0.3024	0.04827	-0.397009	-0.207791	3.703e-10	1.43444e-09	-0.3244	0.05114	-0.424634	-0.224166	2.249e-10	8.4558e-10	-0.1865	0.05698	-0.298181	-0.0748192	0.001066	0.00299495
	Free cholesterol to total lipids ratio in large vldl	0.3054	0.06714	0.173806	0.436994	5.393e-06	2.63467e-05	0.3213	0.05501	0.21348	0.42912	5.18e-09	1.77369e-08	0.3593	0.05469	0.252108	0.466492	5.078e-11	2.00764e-10	0.2486	0.06325	0.12463	0.37257	8.455e-05	0.000334278
	Free cholesterol to total lipids ratio in medium hdl	-0.1663	0.05233	-0.268867	-0.0637332	0.001487	0.00380176	-0.3063	0.04282	-0.390227	-0.222373	8.492e-13	3.92371e-12	-0.3223	0.04352	-0.407599	-0.237001	1.304e-13	6.4527e-13	-0.1564	0.04841	-0.251284	-0.0615164	0.001236	0.00333807
	Free cholesterol to total lipids ratio in medium ldl	-0.2132	0.06774	-0.34597	-0.0804296	0.001644	0.00409399	-0.2842	0.05116	-0.384474	-0.183926	2.79e-08	8.9913e-08	-0.3095	0.05574	-0.41875	-0.20025	2.815e-08	8.46708e-08	-0.1857	0.05785	-0.299086	-0.072314	0.001326	0.00355609
	Free cholesterol to total lipids ratio in medium vldl	-0.07007	0.07736	-0.221696	0.0815556	0.3651	0.464398	-0.1854	0.05841	-0.299884	-0.0709164	0.001506	0.00269255	-0.1927	0.06111	-0.312476	-0.0729244	0.001613	0.00276772	-0.07366	0.06778	-0.206509	0.0591888	0.2771	0.370917
	Free cholesterol to total lipids ratio in small hdl	-0.02953	0.06826	-0.16332	0.10426	0.6653	0.753745	-0.1928	0.05828	-0.307029	-0.0785712	0.0009376	0.0017287	-0.1988	0.05757	-0.311637	-0.0859628	0.0005529	0.0010276	-0.02961	0.06095	-0.149072	0.089852	0.6271	0.713629
	Free cholesterol to total lipids ratio in small ldl	-0.1862	0.07358	-0.330417	-0.0419832	0.01138	0.0234636	-0.2485	0.05778	-0.361749	-0.135251	1.698e-05	3.84179e-05	-0.2616	0.05994	-0.379082	-0.144118	1.27e-05	2.83991e-05	-0.1648	0.06252	-0.287339	-0.0422608	0.0084	0.0181487
	Free cholesterol to total lipids ratio in small vldl	-0.1113	0.07472	-0.257751	0.0351512	0.1365	0.205285	-0.2356	0.06009	-0.353376	-0.117824	8.799e-05	0.000186948	-0.2397	0.0601	-0.357496	-0.121904	6.64e-05	0.000137274	-0.1118	0.06628	-0.241709	0.0181088	0.09171	0.144439
	Free cholesterol to total lipids ratio in very large hdl	0.1677	0.04685	0.075874	0.259526	0.0003456	0.00106456	0.2942	0.04006	0.215682	0.372718	2.101e-13	1.04641e-12	0.3226	0.03954	0.245102	0.400098	3.394e-16	2.08256e-15	0.1378	0.04464	0.0503056	0.225294	0.002018	0.00514221
	Free cholesterol to total lipids ratio in very large vldl	-0.05126	0.0745	-0.19728	0.09476	0.4915	0.589032	-0.1649	0.05634	-0.275326	-0.0544736	0.003427	0.00594685	-0.1784	0.06079	-0.297548	-0.0592516	0.003349	0.00557198	-0.04712	0.06455	-0.173638	0.079398	0.4654	0.566606
	Free cholesterol to total lipids ratio in very small vldl	-0.04327	0.08295	-0.205852	0.119312	0.6019	0.697368	-0.1342	0.05897	-0.249781	-0.0186188	0.02289	0.0349038	-0.1336	0.06165	-0.254434	-0.012766	0.03023	0.0444184	-0.05105	0.07393	-0.195953	0.0938528	0.4899	0.59
	Glucose	0.09717	0.05556	-0.0117276	0.206068	0.08028	0.130406	0.106	0.04472	0.0183488	0.193651	0.01776	0.0278567	0.1156	0.04644	0.0245776	0.206622	0.01281	0.0198892	0.08108	0.05052	-0.0179392	0.180099	0.1085	0.166439
	Glutamine	0.06961	0.04655	-0.021628	0.160848	0.1348	0.203928	-0.003528	0.03674	-0.0755384	0.0684824	0.9235	0.934465	-0.01796	0.03826	-0.0929496	0.0570296	0.6387	0.692904	0.07633	0.04333	-0.0085968	0.161257	0.07814	0.126176
	Glycine	-0.004703	0.03943	-0.0819858	0.0725798	0.9051	0.928091	-0.09199	0.03406	-0.158748	-0.0252324	0.006916	0.0115166	-0.1241	0.03511	-0.192916	-0.0552844	0.0004095	0.000779371	0.02698	0.03761	-0.0467356	0.100696	0.4731	0.573251
	Glycoprotein acetyls	0.2146	0.06109	0.0948636	0.334336	0.0004421	0.00132457	0.2882	0.0524	0.185496	0.390904	3.792e-08	1.18713e-07	0.3167	0.05459	0.209704	0.423696	6.601e-09	2.13627e-08	0.1799	0.05475	0.07259	0.28721	0.001015	0.00288335
	Histidine	-0.1001	0.09482	-0.285947	0.0857472	0.2911	0.38562	-0.1065	0.06756	-0.238918	0.0259176	0.1149	0.153267	-0.1087	0.06959	-0.245096	0.0276964	0.1182	0.154183	-0.09324	0.08355	-0.256998	0.070518	0.2644	0.35578
	Isoleucine	0.1876	0.06434	0.0614936	0.313706	0.003539	0.00807861	0.229	0.0478	0.135312	0.322688	1.657e-06	4.27919e-06	0.2554	0.04859	0.160164	0.350636	1.472e-07	4.01788e-07	0.1522	0.0584	0.037736	0.266664	0.009175	0.0197121
	Lactate	0.09312	0.07089	-0.0458244	0.232064	0.189	0.270959	0.1395	0.05388	0.0338952	0.245105	0.009643	0.0157366	0.1726	0.05703	0.0608212	0.284379	0.002475	0.00419056	0.05426	0.06108	-0.0654568	0.173977	0.3744	0.475438
	Leucine	0.183	0.06026	0.0648904	0.30111	0.002394	0.00566728	0.2303	0.0446	0.142884	0.317716	2.411e-07	6.77376e-07	0.2543	0.04631	0.163532	0.345068	4.02e-08	1.19048e-07	0.1511	0.05304	0.0471416	0.255058	0.004381	0.0101825
	Linoleic acid	0.07474	0.06385	-0.050406	0.199886	0.2417	0.328695	-0.02238	0.04948	-0.119361	0.0746008	0.6511	0.710347	-0.009776	0.04967	-0.107129	0.0875772	0.844	0.871262	0.0433	0.06026	-0.0748096	0.16141	0.4724	0.573251
	Monounsaturated fatty acids	0.2339	0.06482	0.106853	0.360947	0.0003087	0.000958595	0.2351	0.0461	0.144744	0.325456	3.412e-07	9.44767e-07	0.2665	0.05003	0.168441	0.364559	1.004e-07	2.82076e-07	0.1884	0.05507	0.0804628	0.296337	0.0006233	0.00184583
	Omega-3 fatty acids	0.1054	0.04716	0.0129664	0.197834	0.02543	0.0480414	0.06035	0.03968	-0.0174228	0.138123	0.1282	0.168793	0.07875	0.04014	7.56e-05	0.157424	0.04979	0.0696878	0.07169	0.04396	-0.0144716	0.157852	0.1029	0.158801
	Omega-6 fatty acids	0.1292	0.06525	0.00131	0.25709	0.04771	0.083547	0.03771	0.04793	-0.0562328	0.131653	0.4313	0.49522	0.05548	0.04798	-0.0385608	0.149521	0.2476	0.300965	0.09259	0.06005	-0.025108	0.210288	0.1231	0.18477
	Phenylalanine	0.1379	0.06511	0.0102844	0.265516	0.03425	0.062997	0.1972	0.05165	0.095966	0.298434	0.0001348	0.000277189	0.2135	0.05157	0.112423	0.314577	3.477e-05	7.37973e-05	0.1167	0.06011	-0.0011156	0.234516	0.0523	0.090551
	Phosphatidylcholines	0.03858	0.05313	-0.0655548	0.142715	0.4677	0.567604	-0.07617	0.04537	-0.165095	0.0127552	0.09315	0.127292	-0.06602	0.04352	-0.151319	0.0192792	0.1293	0.165841	0.01203	0.05163	-0.0891648	0.113225	0.8157	0.865341
	Phosphoglycerides	0.07514	0.05511	-0.0328756	0.183156	0.1727	0.248987	-0.02856	0.04452	-0.115819	0.0586992	0.5213	0.587132	-0.01342	0.04282	-0.0973472	0.0705072	0.7539	0.79768	0.04443	0.05338	-0.0601948	0.149055	0.4053	0.512134
	Phospholipids in chylomicrons and extremely large vldl	0.2102	0.06886	0.0752344	0.345166	0.002266	0.00539758	0.2591	0.0548	0.151692	0.366508	2.267e-06	5.68232e-06	0.2846	0.0599	0.167196	0.402004	2.021e-06	5.01653e-06	0.1785	0.05798	0.0648592	0.292141	0.002081	0.00528519
	Phospholipids in hdl	-0.1211	0.05053	-0.220139	-0.0220612	0.01652	0.0324893	-0.2147	0.04152	-0.296079	-0.133321	2.31e-07	6.51386e-07	-0.2233	0.03991	-0.301524	-0.145076	2.194e-08	6.67777e-08	-0.1168	0.04892	-0.212683	-0.0209168	0.01692	0.0338842
	Phospholipids in idl	0.1332	0.06069	0.0142476	0.252152	0.02818	0.0527172	-0.03435	0.05538	-0.142895	0.0741948	0.535	0.596432	-0.01889	0.05303	-0.122829	0.0850488	0.7217	0.775272	0.08798	0.06022	-0.0300512	0.206011	0.144	0.21322
	Phospholipids in large hdl	-0.1817	0.04706	-0.273938	-0.0894624	0.0001126	0.000386924	-0.2981	0.03899	-0.37452	-0.22168	2.1e-14	1.14234e-13	-0.323	0.03887	-0.399185	-0.246815	9.427e-17	6.02542e-16	-0.1584	0.04386	-0.244366	-0.0724344	0.0003056	0.00101735
	Phospholipids in large ldl	0.1665	0.05866	0.0515264	0.281474	0.00454	0.0100933	0.01222	0.05509	-0.0957564	0.120196	0.8244	0.862171	0.04064	0.05107	-0.0594572	0.140737	0.4262	0.486451	0.1065	0.06063	-0.0123348	0.225335	0.07892	0.127167
	Phospholipids in large vldl	0.2373	0.06095	0.117838	0.356762	9.878e-05	0.000345956	0.2689	0.0451	0.180504	0.357296	2.471e-09	8.93989e-09	0.2983	0.04911	0.202044	0.394556	1.238e-09	4.25805e-09	0.1962	0.05214	0.0940056	0.298394	0.0001677	0.000610692
	Phospholipids in ldl	0.2099	0.05741	0.0973764	0.322424	0.0002564	0.000805979	0.06704	0.05047	-0.0318812	0.165961	0.1841	0.232627	0.1014	0.04554	0.0121416	0.190658	0.02603	0.0388424	0.1439	0.05893	0.0283972	0.259403	0.0146	0.0297824
	Phospholipids in medium hdl	-0.08008	0.05608	-0.189997	0.0298368	0.1533	0.225683	-0.1343	0.04133	-0.215307	-0.0532932	0.001159	0.00210517	-0.1327	0.04017	-0.211433	-0.0539668	0.0009587	0.00171804	-0.0822	0.05269	-0.185472	0.0210724	0.1188	0.180078
	Phospholipids in medium ldl	0.2578	0.06022	0.139769	0.375831	1.862e-05	8.06867e-05	0.1508	0.04689	0.0588956	0.242704	0.001295	0.00232615	0.1897	0.04388	0.103695	0.275705	1.547e-05	3.42933e-05	0.1859	0.05844	0.0713576	0.300442	0.001468	0.00388261
	Phospholipids in medium vldl	0.257	0.05638	0.146495	0.367505	5.17e-06	2.54192e-05	0.187	0.04344	0.101858	0.272142	1.678e-05	3.80777e-05	0.2175	0.04434	0.130594	0.304406	9.319e-07	2.36678e-06	0.2025	0.05205	0.100482	0.304518	9.976e-05	0.000388406
	Phospholipids in small hdl	0.09039	0.06269	-0.0324824	0.213262	0.1493	0.222356	0.08973	0.03862	0.0140348	0.165425	0.02014	0.0311903	0.1172	0.0405	0.03782	0.19658	0.003804	0.0063153	0.05367	0.05416	-0.0524836	0.159824	0.3216	0.420609
	Phospholipids in small ldl	0.244	0.06454	0.117502	0.370498	0.0001568	0.00052063	0.09854	0.04723	0.0059692	0.191111	0.03694	0.0543819	0.1267	0.04596	0.0366184	0.216782	0.005826	0.0094273	0.179	0.06208	0.0573232	0.300677	0.003926	0.00929396
	Phospholipids in small vldl	0.2781	0.05267	0.174867	0.381333	1.293e-07	9.35595e-07	0.2207	0.03986	0.142574	0.298826	3.091e-08	9.91965e-08	0.2517	0.04072	0.171889	0.331511	6.389e-10	2.24787e-09	0.2222	0.04829	0.127552	0.316848	4.186e-06	2.30983e-05
	Phospholipids in very large hdl	-0.1786	0.05608	-0.288517	-0.0686832	0.001446	0.00372175	-0.3057	0.04334	-0.390646	-0.220754	1.721e-12	7.81069e-12	-0.3338	0.04563	-0.423235	-0.244365	2.572e-13	1.21773e-12	-0.1547	0.04909	-0.250916	-0.0584836	0.001628	0.0042185
	Phospholipids in very large vldl	0.2342	0.06247	0.111759	0.356641	0.0001769	0.000579839	0.2675	0.04841	0.172616	0.362384	3.305e-08	1.05184e-07	0.2963	0.0528	0.192812	0.399788	2.009e-08	6.13906e-08	0.1961	0.05297	0.0922788	0.299921	0.0002143	0.000750539
	Phospholipids in very small vldl	0.2829	0.04573	0.193269	0.372531	6.197e-10	6.51109e-09	0.2065	0.03698	0.134019	0.278981	2.362e-08	7.64411e-08	0.2328	0.03656	0.161142	0.304458	1.939e-10	7.36244e-10	0.2329	0.04441	0.145856	0.319944	1.578e-07	1.17507e-06
	Phospholipids in vldl	0.2551	0.0577	0.142008	0.368192	9.799e-06	4.61094e-05	0.2488	0.04318	0.164167	0.333433	8.257e-09	2.77768e-08	0.2801	0.04597	0.189999	0.370201	1.099e-09	3.83151e-09	0.2112	0.04975	0.11369	0.30871	2.186e-05	0.000100399
	Phospholipids to total lipids ratio in chylomicrons and extremely large vldl	0.2648	0.07646	0.114938	0.414662	0.0005324	0.00155266	0.332	0.06161	0.211244	0.452756	7.08e-08	2.12955e-07	0.3605	0.06496	0.233178	0.487822	2.862e-08	8.57482e-08	0.2255	0.0687	0.090848	0.360152	0.001028	0.00290951
	Phospholipids to total lipids ratio in idl	0.1806	0.07056	0.0423024	0.318898	0.0105	0.0219441	0.2551	0.06119	0.135168	0.375032	3.062e-05	6.76817e-05	0.2454	0.06344	0.121058	0.369742	0.0001097	0.000221421	0.1942	0.06457	0.0676428	0.320757	0.002637	0.00646191
	Phospholipids to total lipids ratio in large hdl	0.1778	0.05397	0.0720188	0.283581	0.0009864	0.00268287	0.289	0.04241	0.205876	0.372124	9.485e-12	4.06424e-11	0.3185	0.04352	0.233201	0.403799	2.499e-13	1.19052e-12	0.1523	0.05031	0.0536924	0.250908	0.002474	0.00614096
	Phospholipids to total lipids ratio in large ldl	-0.1085	0.06757	-0.240937	0.0239372	0.1084	0.169679	-0.07788	0.05606	-0.187758	0.0319976	0.1648	0.211374	-0.08441	0.05633	-0.194817	0.0259968	0.134	0.171012	-0.09842	0.064	-0.22386	0.02702	0.1241	0.185908
	Phospholipids to total lipids ratio in large vldl	0.2878	0.0464	0.196856	0.378744	5.502e-10	5.86116e-09	0.3381	0.03872	0.262209	0.413991	2.556e-18	1.98025e-17	0.3703	0.03988	0.292135	0.448465	1.607e-20	1.49796e-19	0.2444	0.04232	0.161453	0.327347	7.659e-09	6.9934e-08
	Phospholipids to total lipids ratio in medium hdl	0.2219	0.04836	0.127114	0.316686	4.483e-06	2.25187e-05	0.3286	0.03798	0.254159	0.403041	5.106e-18	3.80223e-17	0.3517	0.03858	0.276083	0.427317	7.81e-20	6.86814e-19	0.2007	0.04486	0.112774	0.288626	7.657e-06	3.86376e-05
	Phospholipids to total lipids ratio in medium ldl	-0.1314	0.1079	-0.342884	0.080084	0.2233	0.310274	-0.08832	0.06817	-0.221933	0.0452932	0.1951	0.245314	-0.1013	0.07356	-0.245478	0.0428776	0.1685	0.209804	-0.1082	0.09178	-0.288089	0.0716888	0.2384	0.327693
	Phospholipids to total lipids ratio in medium vldl	-0.01317	0.08491	-0.179594	0.153254	0.8767	0.908688	-0.1478	0.06559	-0.276356	-0.0192436	0.02419	0.0366675	-0.1486	0.06796	-0.281802	-0.0153984	0.02884	0.0425538	-0.02461	0.07463	-0.170885	0.121665	0.7416	0.814403
	Phospholipids to total lipids ratio in small hdl	-0.09244	0.06002	-0.210079	0.0251992	0.1235	0.189071	-0.08847	0.04984	-0.186156	0.0092164	0.07587	0.105612	-0.1055	0.04843	-0.200423	-0.0105772	0.02945	0.0433554	-0.06694	0.05788	-0.180385	0.0465048	0.2474	0.338246
	Phospholipids to total lipids ratio in small ldl	-0.1588	0.09032	-0.335827	0.0182272	0.07876	0.12853	-0.1722	0.05616	-0.282274	-0.0621264	0.00217	0.00379132	-0.2016	0.06228	-0.323669	-0.0795312	0.001209	0.00213173	-0.122	0.07473	-0.268471	0.0244708	0.1024	0.158348
	Phospholipids to total lipids ratio in small vldl	-0.1108	0.0756	-0.258976	0.037376	0.1426	0.21404	-0.2322	0.05955	-0.348918	-0.115482	9.655e-05	0.000202887	-0.2392	0.06107	-0.358897	-0.119503	8.981e-05	0.000182717	-0.1092	0.0666	-0.239736	0.021336	0.1012	0.156809
	Phospholipids to total lipids ratio in very large hdl	-0.1758	0.05628	-0.286109	-0.0654912	0.001788	0.0043955	-0.2815	0.04382	-0.367387	-0.195613	1.329e-10	5.30908e-10	-0.3106	0.04634	-0.401426	-0.219774	2.062e-11	8.28039e-11	-0.1388	0.04955	-0.235918	-0.041682	0.005086	0.0115413
	Phospholipids to total lipids ratio in very large vldl	0.2431	0.06052	0.124481	0.361719	5.877e-05	0.000220964	0.2076	0.048	0.11352	0.30168	1.523e-05	3.47661e-05	0.2263	0.04807	0.132083	0.320517	2.506e-06	6.12134e-06	0.2018	0.05703	0.0900212	0.313579	0.0004014	0.00127748
	Phospholipids to total lipids ratio in very small vldl	0.2625	0.05963	0.145625	0.379375	1.073e-05	5.01824e-05	0.3621	0.04522	0.273469	0.450731	1.184e-15	7.38315e-15	0.3737	0.04688	0.281815	0.465585	1.568e-15	9.32291e-15	0.2498	0.0551	0.141804	0.357796	5.809e-06	3.01048e-05
	Polyunsaturated fatty acids	0.1295	0.06133	0.0092932	0.249707	0.03477	0.0638005	0.04862	0.04554	-0.0406384	0.137878	0.2856	0.344426	0.06873	0.04524	-0.0199404	0.1574	0.1287	0.165626	0.08721	0.05705	-0.024608	0.199028	0.1264	0.188984
	Pyruvate	0.0644	0.06001	-0.0532196	0.18202	0.2832	0.375803	0.0794	0.0482	-0.015072	0.173872	0.09951	0.134509	0.08992	0.04959	-0.0072764	0.187116	0.06979	0.0962751	0.05163	0.05299	-0.0522304	0.15549	0.3299	0.429598
	Ratio of apolipoprotein b to apolipoprotein a1	0.2996	0.05466	0.192466	0.406734	4.218e-08	3.26788e-07	0.2526	0.04112	0.172005	0.333195	8.19e-10	3.12524e-09	0.2795	0.04046	0.200198	0.358802	4.87e-12	2.11033e-11	0.2448	0.05095	0.144938	0.344662	1.555e-06	9.39122e-06
	Ratio of docosahexaenoic acid to total fatty acids	-0.1662	0.054	-0.27204	-0.06036	0.002083	0.00500834	-0.2219	0.04068	-0.301633	-0.142167	4.93e-08	1.50052e-07	-0.2301	0.04291	-0.314204	-0.145996	8.185e-08	2.33379e-07	-0.152	0.04638	-0.242905	-0.0610952	0.001051	0.00296367
	Ratio of linoleic acid to total fatty acids	-0.2499	0.05042	-0.348723	-0.151077	7.186e-07	4.48103e-06	-0.3613	0.0434	-0.446364	-0.276236	8.465e-17	5.79701e-16	-0.3936	0.04547	-0.482721	-0.304479	4.835e-18	3.49853e-17	-0.2176	0.04779	-0.311268	-0.123932	5.291e-06	2.76068e-05
	Ratio of monounsaturated fatty acids to total fatty acids	0.2443	0.06265	0.121506	0.367094	9.628e-05	0.000338747	0.3186	0.04519	0.230028	0.407172	1.795e-12	8.09862e-12	0.3433	0.04886	0.247534	0.439066	2.124e-12	9.52695e-12	0.216	0.05291	0.112296	0.319704	4.436e-05	0.000189918
	Ratio of omega-3 fatty acids to total fatty acids	-0.01042	0.04521	-0.0990316	0.0781916	0.8176	0.867357	-0.03756	0.03854	-0.113098	0.0379784	0.3299	0.391692	-0.03159	0.03983	-0.109657	0.0464768	0.4278	0.487552	-0.02099	0.04216	-0.103624	0.0616436	0.6187	0.705686
	Ratio of omega-6 fatty acids to omega-3 fatty acids	-0.07582	0.04619	-0.166352	0.0147124	0.1007	0.15958	-0.07361	0.03968	-0.151383	0.0041628	0.06361	0.0890308	-0.09076	0.04089	-0.170904	-0.0106156	0.02646	0.0394074	-0.05214	0.04353	-0.137459	0.0331788	0.2311	0.321695
	Ratio of omega-6 fatty acids to total fatty acids	-0.2581	0.05648	-0.368801	-0.147399	4.882e-06	2.43149e-05	-0.3104	0.04381	-0.396268	-0.224532	1.376e-12	6.2821e-12	-0.3434	0.04724	-0.43599	-0.25081	3.635e-13	1.70003e-12	-0.2155	0.04929	-0.312108	-0.118892	1.227e-05	5.88193e-05
	Ratio of polyunsaturated fatty acids to monounsaturated fatty acids	-0.2431	0.05851	-0.35778	-0.12842	3.26e-05	0.000133712	-0.3148	0.04325	-0.39957	-0.23003	3.353e-13	1.61745e-12	-0.341	0.04675	-0.43263	-0.24937	3.034e-13	1.42766e-12	-0.213	0.04993	-0.310863	-0.115137	1.992e-05	9.204e-05
	Ratio of polyunsaturated fatty acids to total fatty acids	-0.2417	0.05403	-0.347599	-0.135801	7.655e-06	3.69269e-05	-0.3068	0.04205	-0.389218	-0.224382	2.952e-13	1.44216e-12	-0.3302	0.04464	-0.417694	-0.242706	1.396e-13	6.86367e-13	-0.2078	0.04711	-0.300136	-0.115464	1.035e-05	5.02434e-05
	Ratio of saturated fatty acids to total fatty acids	0.1207	0.05158	0.0196032	0.221797	0.01933	0.0374397	0.1439	0.0414	0.062756	0.225044	0.0005072	0.000974993	0.1667	0.0419	0.084576	0.248824	6.934e-05	0.000142967	0.09057	0.04945	-0.006352	0.187492	0.06702	0.112109
	Ratio of triglycerides to phosphoglycerides	0.2147	0.05836	0.100314	0.329086	0.0002345	0.000743229	0.2848	0.0451	0.196404	0.373196	2.704e-10	1.05278e-09	0.3069	0.04878	0.211291	0.402509	3.132e-10	1.15492e-09	0.1875	0.05015	0.089206	0.285794	0.0001857	0.000659407
	Remnant cholesterol (non-hdl, non-ldl -cholesterol)	0.2246	0.05134	0.123974	0.325226	1.213e-05	5.60464e-05	0.09618	0.04557	0.0068628	0.185497	0.03479	0.0513153	0.1244	0.04361	0.0389244	0.209876	0.00435	0.00712917	0.167	0.05228	0.0645312	0.269469	0.001401	0.00373114
	Saturated fatty acids	0.2127	0.06158	0.0920032	0.333397	0.0005516	0.00159652	0.177	0.04562	0.0875848	0.266415	0.0001046	0.000218605	0.2079	0.04849	0.11286	0.30294	1.804e-05	3.94207e-05	0.164	0.05426	0.0576504	0.27035	0.002515	0.00620238
	Sphingomyelins	0.02809	0.06391	-0.0971736	0.153354	0.6603	0.75141	-0.1236	0.05496	-0.231322	-0.0158784	0.02452	0.0370944	-0.1115	0.0535	-0.21636	-0.00664	0.03709	0.0534737	-0.002522	0.06316	-0.126316	0.121272	0.9682	0.974654
	Total cholesterol minus hdl-c	0.211	0.05452	0.104141	0.317859	0.0001088	0.0003776	0.06841	0.04939	-0.0283944	0.165214	0.166	0.212558	0.09854	0.04575	0.00887	0.18821	0.03126	0.0455825	0.149	0.05642	0.0384168	0.259583	0.008249	0.0178728
	Total cholines	0.04979	0.05592	-0.0598132	0.159393	0.3732	0.47235	-0.07332	0.0479	-0.167204	0.020564	0.1258	0.166073	-0.06241	0.04621	-0.152982	0.0281616	0.1769	0.219906	0.02084	0.0547	-0.086372	0.128052	0.7033	0.777278
	Total concentration of branched-chain amino acids (leucine + isoleucine + valine)	0.1811	0.05728	0.0688312	0.293369	0.001565	0.00393559	0.2269	0.04269	0.143228	0.310572	1.075e-07	3.17125e-07	0.2536	0.04419	0.166988	0.340212	9.565e-09	3.03155e-08	0.1455	0.05073	0.0460692	0.244931	0.004134	0.00969657
	Total concentration of lipoprotein particles	-0.04798	0.0553	-0.156368	0.060408	0.3856	0.484051	-0.1448	0.04121	-0.225572	-0.0640284	0.0004427	0.000856451	-0.1371	0.03972	-0.214951	-0.0592488	0.0005554	0.0010276	-0.06368	0.05257	-0.166717	0.0393572	0.2258	0.316615
	Total esterified cholesterol	0.07021	0.05944	-0.0462924	0.186712	0.2376	0.325667	-0.09168	0.05643	-0.202283	0.0189228	0.1042	0.140213	-0.07637	0.05351	-0.18125	0.0285096	0.1535	0.192063	0.03065	0.06079	-0.0884984	0.149798	0.6141	0.701959
	Total fatty acids	0.206	0.06507	0.0784628	0.333537	0.001543	0.00390588	0.1677	0.04661	0.0763444	0.259056	0.0003213	0.000635147	0.1938	0.04911	0.0975444	0.290056	7.907e-05	0.000161294	0.1584	0.05677	0.0471308	0.269669	0.005265	0.0119123
	Total free cholesterol	0.1417	0.05453	0.0348212	0.248579	0.009383	0.0199356	-0.009053	0.05175	-0.110483	0.092377	0.8611	0.88534	0.0108	0.0487	-0.084652	0.106252	0.8245	0.856899	0.09539	0.05621	-0.0147816	0.205562	0.08969	0.14184
	Total lipids in chylomicrons and extremely large vldl	0.1981	0.07197	0.0570388	0.339161	0.005922	0.0129039	0.2455	0.05676	0.13425	0.35675	1.52e-05	3.47661e-05	0.2665	0.06388	0.141295	0.391705	3.015e-05	6.44152e-05	0.1707	0.06041	0.0522964	0.289104	0.004711	0.0108184
	Total lipids in hdl	-0.1368	0.04878	-0.232409	-0.0411912	0.005035	0.0111292	-0.2418	0.0409	-0.321964	-0.161636	3.407e-09	1.1987e-08	-0.2531	0.03904	-0.329618	-0.176582	8.958e-11	3.48771e-10	-0.1321	0.04758	-0.225357	-0.0388432	0.005489	0.0123825
	Total lipids in idl	0.1116	0.06442	-0.0146632	0.237863	0.08316	0.134282	-0.06402	0.06031	-0.182228	0.0541876	0.2885	0.347378	-0.04374	0.05526	-0.15205	0.0645696	0.4287	0.487853	0.06484	0.06442	-0.0614232	0.191103	0.3142	0.411951
	Total lipids in large hdl	-0.188	0.04719	-0.280492	-0.0955076	6.768e-05	0.000246858	-0.3095	0.03881	-0.385568	-0.233432	1.505e-15	9.23468e-15	-0.3352	0.03883	-0.411307	-0.259093	5.936e-18	4.21566e-17	-0.1634	0.04386	-0.249366	-0.0774344	0.0001946	0.000687826
	Total lipids in large ldl	0.1723	0.0584	0.057836	0.286764	0.003179	0.00736644	0.0176	0.05451	-0.0892396	0.12444	0.7468	0.792002	0.04688	0.04895	-0.049062	0.142822	0.3382	0.398463	0.1127	0.06065	-0.006174	0.231574	0.06316	0.106236
	Total lipids in large vldl	0.228	0.06491	0.100776	0.355224	0.0004444	0.00132628	0.2522	0.04817	0.157787	0.346613	1.636e-07	4.71734e-07	0.2806	0.05249	0.17772	0.38348	8.997e-08	2.53702e-07	0.189	0.05485	0.081494	0.296506	0.0005686	0.00172378
	Total lipids in ldl	0.2135	0.05755	0.100702	0.326298	0.0002078	0.00067535	0.07131	0.05047	-0.0276112	0.170231	0.1577	0.202946	0.1045	0.04569	0.0149476	0.194052	0.02224	0.0334472	0.1478	0.05891	0.0323364	0.263264	0.01214	0.0251659
	Total lipids in lipoprotein particles	0.1667	0.05895	0.051158	0.282242	0.004679	0.0103722	0.06578	0.04687	-0.0260852	0.157645	0.1605	0.206204	0.09081	0.04589	0.0008656	0.180754	0.04784	0.0672038	0.1162	0.05657	0.0053228	0.227077	0.0399	0.0721702
	Total lipids in medium hdl	-0.1002	0.0549	-0.207804	0.007404	0.06803	0.112942	-0.1699	0.04049	-0.24926	-0.0905396	2.714e-05	6.01629e-05	-0.1722	0.03932	-0.249267	-0.0951328	1.182e-05	2.66313e-05	-0.1014	0.0517	-0.202732	-6.8e-05	0.04996	0.0866953
	Total lipids in medium ldl	0.2532	0.05873	0.138089	0.368311	1.626e-05	7.16748e-05	0.1539	0.04594	0.0638576	0.243942	0.0008069	0.00150619	0.1923	0.044	0.10606	0.27854	1.244e-05	2.78991e-05	0.1842	0.05678	0.0729112	0.295489	0.001179	0.00321812
	Total lipids in medium vldl	0.2439	0.06155	0.123262	0.364538	7.427e-05	0.000268703	0.2095	0.04469	0.121908	0.297092	2.775e-06	6.81233e-06	0.2391	0.0474	0.146196	0.332004	4.567e-07	1.19146e-06	0.1938	0.05409	0.0877836	0.299816	0.0003407	0.00112153
	Total lipids in small hdl	0.1007	0.06279	-0.0223684	0.223768	0.1087	0.169802	0.09955	0.03844	0.0242076	0.174892	0.009602	0.0157031	0.1291	0.0405	0.04972	0.20848	0.00143	0.00248147	0.06082	0.05376	-0.0445496	0.16619	0.2579	0.348391
	Total lipids in small ldl	0.2617	0.06111	0.141924	0.381476	1.85e-05	8.06222e-05	0.1369	0.04816	0.0425064	0.231294	0.004485	0.00762748	0.1722	0.04483	0.0843332	0.260067	0.000123	0.000245042	0.1925	0.05943	0.0760172	0.308983	0.001196	0.00324146
	Total lipids in small vldl	0.2609	0.056	0.15114	0.37066	3.188e-06	1.70993e-05	0.2517	0.03951	0.17426	0.32914	1.899e-10	7.5468e-10	0.283	0.0417	0.201268	0.364732	1.137e-11	4.66352e-11	0.2151	0.04833	0.120373	0.309827	8.566e-06	4.23879e-05
	Total lipids in very large hdl	-0.1803	0.05662	-0.291275	-0.0693248	0.001452	0.0037247	-0.3164	0.04398	-0.402601	-0.230199	6.292e-13	2.97633e-12	-0.3408	0.04703	-0.432979	-0.248621	4.255e-13	1.96602e-12	-0.1578	0.05073	-0.257231	-0.0583692	0.001867	0.00478926
	Total lipids in very large vldl	0.2267	0.06361	0.102024	0.351376	0.0003654	0.00111658	0.2655	0.04861	0.170224	0.360776	4.731e-08	1.45147e-07	0.293	0.05344	0.188258	0.397742	4.195e-08	1.23278e-07	0.1904	0.05367	0.0852068	0.295593	0.0003885	0.00124158
	Total lipids in very small vldl	0.2676	0.04614	0.177166	0.358034	6.635e-09	5.98711e-08	0.1779	0.03931	0.100852	0.254948	5.982e-06	1.43381e-05	0.205	0.03868	0.129187	0.280813	1.161e-07	3.24995e-07	0.2175	0.04566	0.128006	0.306994	1.905e-06	1.12395e-05
	Total lipids in vldl	0.2418	0.0607	0.122828	0.360772	6.791e-05	0.000246858	0.2422	0.04613	0.151785	0.332615	1.516e-07	4.38782e-07	0.2713	0.05011	0.173084	0.369516	6.155e-08	1.77477e-07	0.1987	0.0522	0.096388	0.301012	0.0001407	0.00053161
	Total phospholipids in lipoprotein particles	0.09239	0.05588	-0.0171348	0.201915	0.09828	0.156068	-0.02899	0.04621	-0.119562	0.0615816	0.5304	0.593139	-0.01296	0.04426	-0.0997096	0.0737896	0.7697	0.810934	0.05326	0.05607	-0.0566372	0.163157	0.3421	0.443977
	Total triglycerides	0.2221	0.06211	0.100364	0.343836	0.0003482	0.00106828	0.2526	0.0463	0.161852	0.343348	4.87e-08	1.48816e-07	0.2796	0.05067	0.180287	0.378913	3.434e-08	1.02486e-07	0.1843	0.0526	0.081204	0.287396	0.0004585	0.00142955
	Triglycerides in chylomicrons and extremely large vldl	0.1868	0.07352	0.0427008	0.330899	0.01106	0.0228653	0.2353	0.06024	0.11723	0.35337	9.4e-05	0.000198071	0.2585	0.06515	0.130806	0.386194	7.225e-05	0.000148568	0.1639	0.06145	0.043458	0.284342	0.00764	0.0168387
	Triglycerides in hdl	0.2081	0.06144	0.0876776	0.328522	0.0007057	0.00200471	0.2274	0.04143	0.146197	0.308603	4.016e-08	1.24707e-07	0.2506	0.04493	0.162537	0.338663	2.437e-08	7.38806e-08	0.1776	0.05263	0.0744452	0.280755	0.0007377	0.0021596
	Triglycerides in idl	0.2853	0.0433	0.200432	0.370168	4.399e-11	5.91936e-10	0.2782	0.03416	0.211246	0.345154	3.829e-16	2.53176e-15	0.3089	0.03466	0.240966	0.376834	4.941e-19	4.03165e-18	0.2361	0.04014	0.157426	0.314774	4.071e-09	3.762e-08
	Triglycerides in large hdl	0.1092	0.05728	-0.0030688	0.221469	0.05649	0.0967139	0.05112	0.04491	-0.0369036	0.139144	0.2551	0.311563	0.053	0.04505	-0.035298	0.141298	0.2394	0.292388	0.09868	0.05265	-0.004514	0.201874	0.06089	0.103096
	Triglycerides in large ldl	0.2841	0.04534	0.195234	0.372966	3.701e-10	4.11401e-09	0.2761	0.03654	0.204482	0.347718	4.196e-14	2.17455e-13	0.3155	0.03693	0.243117	0.387883	1.309e-17	9.0658e-17	0.2297	0.04255	0.146302	0.313098	6.748e-08	5.33579e-07
	Triglycerides in large vldl	0.2042	0.06901	0.0689404	0.33946	0.003082	0.00716332	0.235	0.05207	0.132943	0.337057	6.419e-06	1.53376e-05	0.2611	0.05704	0.149302	0.372898	4.697e-06	1.10849e-05	0.1711	0.05795	0.057518	0.284682	0.003158	0.00761694
	Triglycerides in ldl	0.2699	0.04708	0.177623	0.362177	9.834e-09	8.77056e-08	0.2679	0.0365	0.19636	0.33944	2.167e-13	1.07232e-12	0.3015	0.03765	0.227706	0.375294	1.163e-15	7.07953e-15	0.2181	0.04308	0.133663	0.302537	4.106e-07	2.77331e-06
	Triglycerides in medium hdl	0.206	0.06265	0.083206	0.328794	0.00101	0.00270864	0.2318	0.04203	0.149421	0.314179	3.483e-08	1.09937e-07	0.2557	0.04591	0.165716	0.345684	2.564e-08	7.74247e-08	0.1706	0.0536	0.065544	0.275656	0.001459	0.00387216
	Triglycerides in medium ldl	0.2523	0.05014	0.154026	0.350574	4.848e-07	3.08385e-06	0.2591	0.03828	0.184071	0.334129	1.303e-11	5.49121e-11	0.2918	0.04016	0.213086	0.370514	3.729e-13	1.73342e-12	0.2044	0.04473	0.116729	0.292071	4.881e-06	2.61799e-05
	Triglycerides in medium vldl	0.2205	0.06624	0.0906696	0.35033	0.0008704	0.00241397	0.2351	0.04748	0.142039	0.328161	7.327e-07	1.95132e-06	0.2625	0.05199	0.1606	0.3644	4.448e-07	1.16437e-06	0.1806	0.05611	0.0706244	0.290576	0.001284	0.00345554
	Triglycerides in small hdl	0.2333	0.05703	0.121521	0.345079	4.284e-05	0.000166793	0.2905	0.0399	0.212296	0.368704	3.3e-13	1.60196e-12	0.3221	0.04293	0.237957	0.406243	6.274e-14	3.296e-13	0.1958	0.0495	0.09878	0.29282	7.634e-05	0.000306559
	Triglycerides in small ldl	0.2299	0.05814	0.115946	0.343854	7.695e-05	0.00027612	0.247	0.04503	0.158741	0.335259	4.137e-08	1.27947e-07	0.2748	0.04896	0.178838	0.370762	1.988e-08	6.09918e-08	0.1895	0.05012	0.0912648	0.287735	0.0001564	0.000578002
	Triglycerides in small vldl	0.2263	0.06358	0.101683	0.350917	0.0003712	0.00112534	0.2555	0.04389	0.169476	0.341524	5.866e-09	1.98204e-08	0.2829	0.04783	0.189153	0.376647	3.337e-09	1.10322e-08	0.1898	0.05373	0.0844892	0.295111	0.0004125	0.00130739
	Triglycerides in very large hdl	0.1811	0.05557	0.0721828	0.290017	0.001115	0.00294898	0.1205	0.0459	0.030536	0.210464	0.008667	0.0142347	0.1283	0.04766	0.0348864	0.221714	0.007114	0.0114391	0.1547	0.05045	0.055818	0.253582	0.002172	0.00548001
	Triglycerides in very large vldl	0.2146	0.06571	0.0858084	0.343392	0.001094	0.00291353	0.2633	0.05068	0.163967	0.362633	2.051e-07	5.86984e-07	0.2883	0.05484	0.180814	0.395786	1.458e-07	4.0021e-07	0.1809	0.05531	0.0724924	0.289308	0.001074	0.00300642
	Triglycerides in very small vldl	0.2662	0.04914	0.169886	0.362514	6.091e-08	4.62934e-07	0.2828	0.03582	0.212593	0.353007	2.932e-15	1.70367e-14	0.31	0.03779	0.235932	0.384068	2.326e-16	1.43874e-15	0.227	0.04378	0.141191	0.312809	2.174e-07	1.57307e-06
	Triglycerides in vldl	0.2162	0.06574	0.0873496	0.34505	0.001006	0.00270864	0.2509	0.0496	0.153684	0.348116	4.234e-07	1.15981e-06	0.2771	0.05471	0.169868	0.384332	4.079e-07	1.07512e-06	0.1801	0.05546	0.0713984	0.288802	0.001163	0.00318579
	Triglycerides to total lipids ratio in chylomicrons and extremely large vldl	-0.1158	0.06756	-0.248218	0.0166176	0.08647	0.139333	-0.08411	0.07314	-0.227464	0.0592444	0.2502	0.306066	-0.08695	0.07397	-0.231931	0.0580312	0.2398	0.292411	-0.09343	0.06036	-0.211736	0.0248756	0.1216	0.183236
	Triglycerides to total lipids ratio in idl	0.2068	0.06366	0.0820264	0.331574	0.001159	0.00305482	0.3149	0.05393	0.209197	0.420603	5.229e-09	1.77462e-08	0.3257	0.05142	0.224917	0.426483	2.391e-10	8.90241e-10	0.1934	0.05755	0.080602	0.306198	0.0007758	0.0022625
	Triglycerides to total lipids ratio in large hdl	0.2239	0.05411	0.117844	0.329956	3.498e-05	0.000141451	0.3052	0.04027	0.226271	0.384129	3.502e-14	1.85244e-13	0.3332	0.0422	0.250488	0.415912	2.909e-15	1.69031e-14	0.1927	0.04788	0.0988552	0.286545	5.713e-05	0.000238145
	Triglycerides to total lipids ratio in large ldl	0.2273	0.06726	0.0954704	0.35913	0.0007251	0.00204609	0.321	0.05598	0.211279	0.430721	9.843e-09	3.26822e-08	0.3322	0.05443	0.225517	0.438883	1.033e-09	3.61786e-09	0.2146	0.06269	0.0917276	0.337472	0.0006174	0.00183545
	Triglycerides to total lipids ratio in large vldl	-0.2369	0.06988	-0.373865	-0.0999352	0.0006998	0.00199534	-0.2017	0.05643	-0.312303	-0.0910972	0.0003515	0.000687756	-0.2234	0.05758	-0.336257	-0.110543	0.0001046	0.000212244	-0.1957	0.06439	-0.321904	-0.0694956	0.002372	0.0059455
	Triglycerides to total lipids ratio in medium hdl	0.2392	0.0511	0.139044	0.339356	2.853e-06	1.55195e-05	0.3105	0.0379	0.236216	0.384784	2.576e-16	1.71808e-15	0.3354	0.04015	0.256706	0.414094	6.676e-17	4.3394e-16	0.2061	0.04524	0.11743	0.29477	5.244e-06	2.76068e-05
	Triglycerides to total lipids ratio in medium ldl	0.1964	0.07158	0.0561032	0.336697	0.006072	0.013156	0.2831	0.06347	0.158699	0.407501	8.167e-06	1.93001e-05	0.2813	0.0595	0.16468	0.39792	2.278e-06	5.58219e-06	0.1904	0.06653	0.0600012	0.320799	0.004208	0.00981014
	Triglycerides to total lipids ratio in medium vldl	0.09635	0.07742	-0.0553932	0.248093	0.2133	0.299088	0.2125	0.05842	0.0979968	0.327003	0.0002752	0.000545422	0.2234	0.0615	0.10286	0.34394	0.0002811	0.00054036	0.09527	0.06691	-0.0358736	0.226414	0.1545	0.227014
	Triglycerides to total lipids ratio in small hdl	0.2415	0.0509	0.141736	0.341264	2.077e-06	1.18885e-05	0.3137	0.03816	0.238906	0.388494	2.019e-16	1.3584e-15	0.3384	0.04024	0.25953	0.41727	4.154e-17	2.77054e-16	0.2126	0.04572	0.122989	0.302211	3.3e-06	1.8611e-05
	Triglycerides to total lipids ratio in small ldl	0.172	0.07406	0.0268424	0.317158	0.02025	0.0390245	0.2491	0.05846	0.134518	0.363682	2.031e-05	4.56826e-05	0.2563	0.05944	0.139798	0.372802	1.617e-05	3.56611e-05	0.1618	0.06391	0.0365364	0.287064	0.01134	0.0236997
	Triglycerides to total lipids ratio in small vldl	0.06603	0.086	-0.10253	0.23459	0.4426	0.545778	0.1752	0.06517	0.0474668	0.302933	0.007191	0.0119125	0.1733	0.06578	0.0443712	0.302229	0.008428	0.0134392	0.07602	0.075	-0.07098	0.22302	0.3107	0.40876
	Triglycerides to total lipids ratio in very large hdl	0.2233	0.05922	0.107229	0.339371	0.0001624	0.0005369	0.3034	0.04321	0.218708	0.388092	2.199e-12	9.80601e-12	0.3332	0.04624	0.24257	0.42383	5.831e-13	2.64638e-12	0.1899	0.05073	0.0904692	0.289331	0.0001823	0.000650345
	Triglycerides to total lipids ratio in very large vldl	0.05884	0.07872	-0.0954512	0.213131	0.4548	0.557239	0.1618	0.06128	0.0416912	0.281909	0.008269	0.0136394	0.1707	0.06513	0.0430452	0.298355	0.008772	0.0139299	0.05507	0.06747	-0.0771712	0.187311	0.4143	0.517538
	Triglycerides to total lipids ratio in very small vldl	0.1562	0.07416	0.0108464	0.301554	0.03516	0.0642089	0.2574	0.0546	0.150384	0.364416	2.416e-06	6.01647e-06	0.2697	0.05631	0.159332	0.380068	1.671e-06	4.18842e-06	0.1466	0.06469	0.0198076	0.273392	0.02345	0.0455346
	Tyrosine	0.09273	0.04777	-0.0008992	0.186359	0.05225	0.0902607	0.1399	0.03979	0.0619116	0.217888	0.0004373	0.000849137	0.1389	0.04246	0.0556784	0.222122	0.001073	0.00191839	0.09426	0.04209	0.0117636	0.176756	0.02514	0.0482059
	Valine	0.1754	0.05475	0.06809	0.28271	0.001352	0.00352716	0.2203	0.04167	0.138627	0.301973	1.246e-07	3.63377e-07	0.248	0.04301	0.1637	0.3323	8.151e-09	2.60492e-08	0.1386	0.04888	0.0427952	0.234405	0.004575	0.0105376
	Vldl cholesterol	0.2743	0.05292	0.170577	0.378023	2.179e-07	1.51936e-06	0.2138	0.04132	0.132813	0.294787	2.294e-07	6.49261e-07	0.246	0.04252	0.162661	0.329339	7.196e-09	2.31905e-08	0.2193	0.04878	0.123691	0.314909	6.963e-06	3.53684e-05
	Work and Stress
	Distance between home and job workplace	0.01449	0.1032	-0.187782	0.216762	0.8884	0.915864	0.006182	0.07281	-0.136526	0.14889	0.9323	0.940887	0.02254	0.07433	-0.123147	0.168227	0.7617	0.804716	-0.009461	0.09267	-0.191094	0.172172	0.9187	0.937025
	Financial situation satisfaction	0.2029	0.04683	0.111113	0.294687	1.479e-05	6.63388e-05	0.2517	0.03763	0.177945	0.325455	2.224e-11	9.22058e-11	0.2597	0.03787	0.185475	0.333925	7.03e-12	3.0123e-11	0.1893	0.0442	0.102668	0.275932	1.852e-05	8.66149e-05
	Illness, injury, bereavement, stress in last 2 years: death of a close relative	0.05765	0.07977	-0.0986992	0.213999	0.4699	0.569373	0.1313	0.06096	0.0118184	0.250782	0.03125	0.0464511	0.1264	0.06195	0.004978	0.247822	0.04135	0.0589507	0.07047	0.07466	-0.0758636	0.216804	0.3452	0.446278
	Illness, injury, bereavement, stress in last 2 years: financial difficulties	0.1973	0.03921	0.120448	0.274152	4.865e-07	3.08385e-06	0.3006	0.02982	0.242153	0.359047	6.791e-24	7.54884e-23	0.3072	0.03062	0.247185	0.367215	1.102e-23	1.28066e-22	0.1911	0.0359	0.120736	0.261464	1.02e-07	7.90242e-07
	Illness, injury, bereavement, stress in last 2 years: marital separation/divorce	0.04373	0.1075	-0.16697	0.25443	0.6841	0.764876	0.1235	0.08722	-0.0474512	0.294451	0.1568	0.202127	0.124	0.08584	-0.0442464	0.292246	0.1487	0.186791	0.04949	0.1044	-0.155134	0.254114	0.6354	0.717749
	Illness, injury, bereavement, stress in last 2 years: none of the above	-0.1313	0.04918	-0.227693	-0.0349072	0.00759	0.016216	-0.2749	0.03586	-0.345186	-0.204614	1.799e-14	9.85595e-14	-0.272	0.03689	-0.344304	-0.199696	1.674e-13	8.17808e-13	-0.1454	0.04574	-0.23505	-0.0557496	0.001476	0.00389035
	Illness, injury, bereavement, stress in last 2 years: serious illness, injury or assault of a close relative	-0.05197	0.07705	-0.202988	0.099048	0.5	0.598284	0.007009	0.05278	-0.0964398	0.110458	0.8943	0.908717	0.01784	0.05586	-0.0916456	0.127326	0.7494	0.796108	-0.05353	0.06737	-0.185575	0.0785152	0.4269	0.530684
	Illness, injury, bereavement, stress in last 2 years: serious illness, injury or assault to yourself	0.2481	0.06427	0.122131	0.374069	0.000113	0.000386924	0.403	0.04692	0.311037	0.494963	8.791e-18	6.36103e-17	0.4132	0.04884	0.317474	0.508926	2.675e-17	1.81569e-16	0.2433	0.05871	0.128228	0.358372	3.423e-05	0.000149173
	Job involves shift work	0.1721	0.05447	0.0653388	0.278861	0.001584	0.00395742	0.2275	0.0443	0.140672	0.314328	2.812e-07	7.87155e-07	0.2267	0.04605	0.136442	0.316958	8.487e-07	2.18441e-06	0.1706	0.05019	0.0722276	0.268972	0.0006771	0.00198979
	Length of working week for main job	0.1145	0.05655	0.003662	0.225338	0.04296	0.0766287	0.1628	0.04255	0.079402	0.246198	0.0001303	0.000268656	0.1611	0.04407	0.0747228	0.247477	0.000257	0.000495274	0.1184	0.05095	0.018538	0.218262	0.02012	0.0395693
	Noisy workplace	0.1917	0.04747	0.0986588	0.284741	5.394e-05	0.000203803	0.304	0.03852	0.228501	0.379499	2.975e-15	1.71566e-14	0.305	0.04	0.2266	0.3834	2.414e-14	1.31315e-13	0.1966	0.04292	0.112477	0.280723	4.66e-06	2.55301e-05
	Sleeplessness / insomnia	0.1835	0.03575	0.11343	0.25357	2.846e-07	1.91481e-06	0.2538	0.02636	0.202134	0.305466	6.047e-22	6.26763e-21	0.2674	0.02761	0.213284	0.321516	3.609e-22	3.74068e-21	0.1674	0.03174	0.10519	0.22961	1.342e-07	1.00913e-06
	Townsend deprivation index at recruitment	0.1619	0.04424	0.0751896	0.24861	0.0002526	0.000797301	0.2316	0.03286	0.167194	0.296006	1.815e-12	8.14096e-12	0.227	0.03318	0.161967	0.292033	7.779e-12	3.26038e-11	0.1699	0.04112	0.0893048	0.250495	3.604e-05	0.000156173
	Work/job satisfaction	0.1665	0.06776	0.0336904	0.29931	0.01398	0.0281837	0.1296	0.05625	0.01935	0.23985	0.02125	0.0327284	0.1345	0.05599	0.0247596	0.24424	0.01631	0.02512	0.1502	0.06538	0.0220552	0.278345	0.02165	0.0421461

### Sheet: ST12
Supplementary Table 12. Genome-wide genetic correlations observed for TAA
	trait	rg_taa_meta	se_taa_meta	ci_lower_taa_meta	ci_upper_taa_meta	p_taa_meta	p_fdr_taa_meta	rg_taa_cadaaataa_multi	se_taa_cadaaataa_multi	ci_lower_taa_cadaaataa_multi	ci_upper_taa_cadaaataa_multi	p_taa_cadaaataa_multi	p_fdr_taa_cadaaataa_multi	rg_taa_cadtaa_multi	se_taa_cadtaa_multi	ci_lower_taa_cadtaa_multi	ci_upper_taa_cadtaa_multi	p_taa_cadtaa_multi	p_fdr_taa_cadtaa_multi	rg_taa_aaataa_multi	se_taa_aaataa_multi	ci_lower_taa_aaataa_multi	ci_upper_taa_aaataa_multi	p_taa_aaataa_multi	p_fdr_taa_aaataa_multi
	Activity, Fitness and Sleep
	Daytime dozing / sleeping (narcolepsy)	0.01153	0.02858	-0.0444868	0.0675468	0.6867	0.847512	0.03138	0.02898	-0.0254208	0.0881808	0.2788	0.410441	0.03157	0.02949	-0.0262304	0.0893704	0.2843	0.445017	0.0153	0.02883	-0.0412068	0.0718068	0.5957	0.761503
	Duration of fitness test	0.2738	0.0993	0.079172	0.468428	0.005821	0.0507657	0.1453	0.08442	-0.0201632	0.310763	0.08514	0.182409	0.201	0.09248	0.0197392	0.382261	0.02977	0.103319	0.1973	0.09068	0.0195672	0.375033	0.02955	0.121202
	Duration of heavy diy	0.03502	0.04893	-0.0608828	0.130923	0.4742	0.701706	0.06487	0.04841	-0.0300136	0.159754	0.1803	0.307311	0.05921	0.04774	-0.0343604	0.15278	0.2149	0.364664	0.04518	0.04874	-0.0503504	0.14071	0.3539	0.57115
	Duration of light diy	-0.05316	0.04692	-0.145123	0.0388032	0.2572	0.523175	-0.02005	0.04595	-0.110112	0.070012	0.6625	0.749465	-0.03402	0.04661	-0.125376	0.0573356	0.4654	0.614392	-0.03237	0.04659	-0.123686	0.0589464	0.4872	0.675737
	Duration of moderate activity	0.05903	0.04304	-0.0253284	0.143388	0.1703	0.428135	0.07855	0.04047	-0.0007712	0.157871	0.05226	0.131421	0.07393	0.04117	-0.0067632	0.154623	0.07254	0.184893	0.06778	0.04107	-0.0127172	0.148277	0.0989	0.277862
	Duration of other exercises	-0.09504	0.06432	-0.221107	0.0310272	0.1395	0.384	-0.06301	0.06436	-0.189156	0.0631356	0.3276	0.463596	-0.07459	0.06544	-0.202852	0.0536724	0.2543	0.411494	-0.07838	0.06414	-0.204094	0.0473344	0.2217	0.450108
	Duration of strenuous sports	-0.1654	0.09966	-0.360734	0.0299336	0.09701	0.332606	-0.1816	0.09382	-0.365487	0.0022872	0.05296	0.132738	-0.1699	0.09718	-0.360373	0.0205728	0.08034	0.195816	-0.1791	0.095	-0.3653	0.0071	0.05945	0.201762
	Duration of vigorous activity	-0.03903	0.04005	-0.117528	0.039468	0.3298	0.589275	-0.002617	0.03963	-0.0802918	0.0750578	0.9473	0.967482	-0.01739	0.04052	-0.0968092	0.0620292	0.6677	0.779491	-0.01885	0.04007	-0.0973872	0.0596872	0.638	0.791822
	Duration of walks	0.06801	0.03462	0.0001548	0.135865	0.04947	0.235981	0.0894	0.03411	0.0225444	0.156256	0.008766	0.0337865	0.08387	0.03455	0.016152	0.151588	0.0152	0.0620128	0.07878	0.03468	0.0108072	0.146753	0.02309	0.0983891
	Duration walking for pleasure	-0.1206	0.0414	-0.201744	-0.039456	0.003566	0.0375163	-0.1723	0.03973	-0.250171	-0.0944292	1.445e-05	0.000131942	-0.1448	0.03978	-0.222769	-0.0668312	0.0002737	0.00233253	-0.1548	0.0405	-0.23418	-0.07542	0.0001324	0.00139111
	Falls in the last year	0.1131	0.03745	0.039698	0.186502	0.002533	0.029035	0.1581	0.03572	0.0880888	0.228111	9.584e-06	9.30497e-05	0.1448	0.0367	0.072868	0.216732	8e-05	0.000864225	0.135	0.03616	0.0641264	0.205874	0.000188	0.00184867
	Frequency of heavy diy in last 4 weeks	-0.01487	0.06233	-0.137037	0.107297	0.8114	0.920466	0.008993	0.05757	-0.103844	0.12183	0.8759	0.91778	-0.001412	0.06034	-0.119678	0.116854	0.9813	0.995276	-0.0006728	0.05783	-0.11402	0.112674	0.9907	0.9909
	Frequency of light diy in last 4 weeks	-0.001955	0.05691	-0.113499	0.109589	0.9726	0.988038	-0.002406	0.05209	-0.104502	0.0996904	0.9632	0.975778	-0.01124	0.0552	-0.119432	0.096952	0.8386	0.90246	0.00569	0.05317	-0.0985232	0.109903	0.9148	0.951909
	Frequency of other exercises in last 4 weeks	-0.1041	0.05491	-0.211724	0.0035236	0.05796	0.262566	-0.1083	0.05062	-0.207515	-0.0090848	0.0324	0.0937766	-0.1046	0.05239	-0.207284	-0.0019156	0.04582	0.136217	-0.1081	0.05181	-0.209648	-0.0065524	0.03688	0.145494
	Frequency of stair climbing in last 4 weeks	-0.04944	0.03958	-0.127017	0.0281368	0.2116	0.477967	-0.08964	0.03675	-0.16167	-0.01761	0.01472	0.0501788	-0.07516	0.03791	-0.149464	-0.0008564	0.04738	0.137481	-0.07055	0.03708	-0.143227	0.0021268	0.05707	0.198967
	Frequency of travelling from home to job workplace	0.1278	0.06097	0.0082988	0.247301	0.03605	0.187745	0.1591	0.05823	0.0449692	0.273231	0.006279	0.025754	0.15	0.05944	0.0334976	0.266502	0.01162	0.0511188	0.1429	0.05896	0.0273384	0.258462	0.01536	0.0740951
	Frequency of walking for pleasure in last 4 weeks	0.086	0.04163	0.0044052	0.167595	0.03884	0.198861	0.104	0.04143	0.0227972	0.185203	0.01211	0.0428035	0.09924	0.04162	0.0176648	0.180815	0.0171	0.0665772	0.09544	0.04142	0.0142568	0.176623	0.02121	0.0923
	Getting up in morning	-0.01091	0.03048	-0.0706508	0.0488308	0.7204	0.86719	-0.01644	0.02975	-0.07475	0.04187	0.5806	0.68935	-0.01609	0.03067	-0.0762032	0.0440232	0.6	0.725868	-0.01268	0.0298	-0.071088	0.045728	0.6704	0.811087
	Hand grip strength (left)	0.05619	0.02835	0.000624	0.111756	0.04752	0.231761	0.03849	0.02667	-0.0137832	0.0907632	0.149	0.270173	0.04112	0.02785	-0.013466	0.095706	0.1398	0.272149	0.05159	0.02723	-0.0017808	0.104961	0.05818	0.200108
	Hand grip strength (right)	0.06951	0.02823	0.0141792	0.124841	0.01382	0.0939271	0.05187	0.02638	0.0001652	0.103575	0.04926	0.125523	0.0546	0.02732	0.0010528	0.108147	0.04566	0.136217	0.06445	0.02697	0.0115888	0.117311	0.01687	0.0784199
	Health satisfaction	0.1475	0.03742	0.0741568	0.220843	8.128e-05	0.00168711	0.2307	0.03669	0.158788	0.302612	3.234e-10	7.08708e-09	0.211	0.03753	0.137441	0.284559	1.877e-08	4.64406e-07	0.1858	0.03676	0.11375	0.25785	4.317e-07	1.03473e-05
	Job involves heavy manual or physical work	0.02014	0.03313	-0.0447948	0.0850748	0.5433	0.762805	0.07638	0.03249	0.0126996	0.14006	0.01874	0.060648	0.05367	0.03372	-0.0124212	0.119761	0.1115	0.238646	0.05318	0.03275	-0.01101	0.11737	0.1044	0.281954
	Job involves mainly walking or standing	0.04786	0.0315	-0.01388	0.1096	0.1287	0.371585	0.09332	0.03128	0.0320112	0.154629	0.002854	0.0136814	0.07715	0.03189	0.0146456	0.139654	0.01554	0.0627325	0.0722	0.03118	0.0110872	0.133313	0.02059	0.0912863
	Nap during day	0.02332	0.02504	-0.0257584	0.0723984	0.3517	0.607512	0.04657	0.02455	-0.001548	0.094688	0.05786	0.140885	0.04076	0.02523	-0.0086908	0.0902108	0.1062	0.232067	0.03338	0.02453	-0.0146988	0.0814588	0.1735	0.385723
	Number of days/week of moderate physical activity 10+ minutes	0.03961	0.03358	-0.0262068	0.105427	0.2381	0.496598	0.03429	0.03282	-0.0300372	0.0986172	0.2961	0.4277	0.0331	0.03288	-0.0313448	0.0975448	0.3141	0.475118	0.04099	0.03289	-0.0234744	0.105454	0.2127	0.437375
	Number of days/week of vigorous physical activity 10+ minutes	-0.04919	0.03538	-0.118535	0.0201548	0.1645	0.426667	-0.05684	0.0332	-0.121912	0.008232	0.08695	0.184739	-0.05567	0.03374	-0.1218	0.0104604	0.09895	0.221914	-0.05082	0.03349	-0.11646	0.0148204	0.1291	0.319542
	Number of days/week walked 10+ minutes	0.01953	0.0342	-0.047502	0.086562	0.5681	0.77772	0.008395	0.03284	-0.0559714	0.0727614	0.7983	0.855162	0.01356	0.03366	-0.0524136	0.0795336	0.6871	0.796081	0.01392	0.03339	-0.0515244	0.0793644	0.6767	0.815929
	Overall health rating	0.1205	0.02557	0.0703828	0.170617	2.443e-06	8.52829e-05	0.2163	0.02415	0.168966	0.263634	3.397e-19	4.3425e-17	0.1871	0.02501	0.13808	0.23612	7.426e-14	9.4929e-12	0.168	0.02429	0.120392	0.215608	4.612e-12	2.72108e-10
	Shortness of breath walking on level ground	0.026	0.04857	-0.0691972	0.121197	0.5925	0.795524	0.1158	0.04484	0.0279136	0.203686	0.009806	0.0366159	0.09446	0.04762	0.0011248	0.187795	0.04732	0.137481	0.06547	0.0453	-0.023318	0.154258	0.1484	0.354588
	Sleep duration	-0.05034	0.02722	-0.103691	0.0030112	0.06436	0.284245	-0.07709	0.0265	-0.12903	-0.02515	0.003628	0.0165635	-0.06532	0.02653	-0.117319	-0.0133212	0.01383	0.0573384	-0.06467	0.02693	-0.117453	-0.0118872	0.01633	0.0776943
	Snoring	0.01923	0.03292	-0.0452932	0.0837532	0.5591	0.772267	-0.03295	0.03037	-0.0924752	0.0265752	0.278	0.41005	-0.01149	0.032	-0.07421	0.05123	0.7195	0.821329	-0.0131	0.03084	-0.0735464	0.0473464	0.671	0.811087
	Subjective well being	-0.07624	0.04629	-0.166968	0.0144884	0.09953	0.335394	-0.08761	0.04394	-0.173732	-0.0014876	0.04614	0.119559	-0.07199	0.04467	-0.159543	0.0155632	0.1071	0.232707	-0.09217	0.04364	-0.177704	-0.0066356	0.03467	0.138499
	Time spent driving	0.03611	0.03598	-0.0344108	0.106631	0.3156	0.577097	0.05568	0.03387	-0.0107052	0.122065	0.1002	0.204942	0.04855	0.03489	-0.0198344	0.116934	0.1641	0.302559	0.04684	0.03451	-0.0207996	0.11448	0.1747	0.386152
	Time spent using computer	-0.01296	0.02843	-0.0686828	0.0427628	0.6484	0.826744	-0.03101	0.02794	-0.0857724	0.0237524	0.267	0.403128	-0.02029	0.02911	-0.0773456	0.0367656	0.4858	0.630471	-0.02715	0.02816	-0.0823436	0.0280436	0.3349	0.558409
	Time spent watching television (tv)	0.03433	0.02503	-0.0147288	0.0833888	0.1702	0.428135	0.09539	0.02269	0.0509176	0.139862	2.614e-05	0.000227834	0.07487	0.02408	0.0276732	0.122067	0.001874	0.0114989	0.06786	0.02307	0.0226428	0.113077	0.003263	0.0195525
	Transport type for commuting to job workplace: car/motor vehicle	0.06202	0.04744	-0.0309624	0.155002	0.1911	0.45438	0.1185	0.04581	0.0287124	0.208288	0.009677	0.0363836	0.09353	0.0462	0.002978	0.184082	0.04293	0.130664	0.09592	0.04614	0.0054856	0.186354	0.03761	0.147178
	Transport type for commuting to job workplace: cycle	-0.02345	0.0481	-0.117726	0.070826	0.6258	0.822204	-0.06673	0.04368	-0.152343	0.0188828	0.1266	0.237414	-0.05674	0.04547	-0.145861	0.0323812	0.2121	0.360711	-0.04166	0.04426	-0.12841	0.0450896	0.3465	0.564584
	Transport type for commuting to job workplace: public transport	-0.05177	0.04633	-0.142577	0.0390368	0.2638	0.530362	-0.0843	0.04398	-0.170501	0.0019008	0.05524	0.136674	-0.07298	0.04428	-0.159769	0.0138088	0.09934	0.222139	-0.06746	0.04431	-0.154308	0.0193876	0.1279	0.319542
	Transport type for commuting to job workplace: walk	-0.06501	0.06804	-0.198368	0.0683484	0.3393	0.597666	-0.1038	0.06549	-0.23216	0.0245604	0.1131	0.222627	-0.09158	0.06784	-0.224546	0.0413864	0.177	0.318835	-0.0845	0.06626	-0.21437	0.0453696	0.2022	0.424253
	Types of physical activity in last 4 weeks: heavy diy (eg: weeding, lawn mowing, carpentry, digging)	-0.05616	0.03591	-0.126544	0.0142236	0.1178	0.357496	-0.08272	0.0332	-0.147792	-0.017648	0.01273	0.0447886	-0.07192	0.03512	-0.140755	-0.0030848	0.04054	0.128744	-0.06939	0.03327	-0.134599	-0.0041808	0.03699	0.145494
	Types of physical activity in last 4 weeks: light diy (eg: pruning, watering the lawn)	-0.02628	0.03479	-0.0944684	0.0419084	0.4501	0.684509	-0.05699	0.03316	-0.121984	0.0080036	0.08568	0.183054	-0.04878	0.03439	-0.116184	0.0186244	0.156	0.290417	-0.04015	0.03342	-0.105653	0.0253532	0.2296	0.452905
	Types of physical activity in last 4 weeks: none of the above	0.1028	0.03857	0.0272028	0.178397	0.007726	0.0611708	0.1886	0.03833	0.113473	0.263727	8.69e-07	1.09266e-05	0.1545	0.03891	0.0782364	0.230764	7.136e-05	0.000793234	0.1503	0.03832	0.0751928	0.225407	8.778e-05	0.000961818
	Types of physical activity in last 4 weeks: other exercises (eg: swimming, cycling, keep fit, bowling)	-0.07773	0.0336	-0.143586	-0.011874	0.02069	0.129186	-0.1324	0.03182	-0.194767	-0.0700328	3.155e-05	0.000263031	-0.1083	0.03287	-0.172725	-0.0438748	0.0009849	0.00694663	-0.1107	0.03206	-0.173538	-0.0478624	0.0005551	0.00462784
	Types of physical activity in last 4 weeks: strenuous sports	-0.09908	0.04147	-0.180361	-0.0177988	0.01688	0.109863	-0.1521	0.04019	-0.230872	-0.0733276	0.0001543	0.00100295	-0.1322	0.0403	-0.211188	-0.053212	0.001036	0.00722375	-0.1293	0.04081	-0.209288	-0.0493124	0.001541	0.0105531
	Types of physical activity in last 4 weeks: walking for pleasure (not as a means of transport)	-0.05482	0.03472	-0.122871	0.0132312	0.1143	0.357496	-0.1116	0.03379	-0.177828	-0.0453716	0.000961	0.00515222	-0.08956	0.03493	-0.158023	-0.0210972	0.01034	0.0469277	-0.08679	0.03388	-0.153195	-0.0203852	0.01042	0.0532809
	Types of transport used (excluding work): car/motor vehicle	-0.05877	0.04543	-0.147813	0.0302728	0.1958	0.458473	-0.03892	0.04405	-0.125258	0.047418	0.377	0.513604	-0.04443	0.04452	-0.131689	0.0428292	0.3183	0.476978	-0.04896	0.04476	-0.13669	0.0387696	0.274	0.505188
	Types of transport used (excluding work): cycle	-0.02383	0.0355	-0.09341	0.04575	0.502	0.728947	-0.06862	0.03225	-0.13183	-0.00541	0.03337	0.0955029	-0.05637	0.03356	-0.122148	0.0094076	0.09306	0.213547	-0.0421	0.03258	-0.105957	0.0217568	0.1963	0.41707
	Types of transport used (excluding work): none of the above	0.1396	0.1487	-0.151852	0.431052	0.3479	0.605538	0.1895	0.145	-0.0947	0.4737	0.1911	0.317259	0.1828	0.1536	-0.118256	0.483856	0.2338	0.389836	0.1583	0.1444	-0.124724	0.441324	0.2728	0.504741
	Types of transport used (excluding work): public transport	-0.05696	0.03551	-0.12656	0.0126396	0.1087	0.351086	-0.09145	0.03543	-0.160893	-0.0220072	0.009857	0.0366159	-0.07219	0.03701	-0.14473	0.0003496	0.05108	0.146188	-0.08169	0.03579	-0.151838	-0.0115416	0.02246	0.0967799
	Types of transport used (excluding work): walk	-0.05778	0.03904	-0.134298	0.0187384	0.1388	0.384	-0.1063	0.038	-0.18078	-0.03182	0.00513	0.0224841	-0.09157	0.03825	-0.16654	-0.0166	0.01668	0.0652733	-0.08219	0.03846	-0.157572	-0.0068084	0.03259	0.130872
	Usual walking pace	-0.02535	0.02907	-0.0823272	0.0316272	0.3833	0.6336	-0.1126	0.02931	-0.170048	-0.0551524	0.000122	0.000830804	-0.08489	0.02997	-0.143631	-0.0261488	0.004615	0.0237564	-0.06924	0.02961	-0.127276	-0.0112044	0.01939	0.0873304
	Alcohol
	Alcohol drinker status: current	-0.1502	0.0476	-0.243496	-0.056904	0.001606	0.0201414	-0.1897	0.04651	-0.28086	-0.0985404	4.514e-05	0.000356932	-0.1799	0.04811	-0.274196	-0.0856044	0.000184	0.00178643	-0.1678	0.0462	-0.258352	-0.077248	0.0002801	0.0024981
	Alcohol drinker status: never	0.07219	0.05873	-0.0429208	0.187301	0.219	0.480549	0.07914	0.05573	-0.0300908	0.188371	0.1556	0.279497	0.09038	0.05817	-0.0236332	0.204393	0.1203	0.25036	0.06701	0.05579	-0.0423384	0.176358	0.2297	0.452905
	Alcohol drinker status: previous	0.1462	0.05547	0.0374788	0.254921	0.008406	0.0639189	0.2066	0.05505	0.098702	0.314498	0.0001741	0.00109455	0.1815	0.05633	0.0710932	0.291907	0.001274	0.00821141	0.1812	0.05447	0.0744388	0.287961	0.0008778	0.00673273
	Alcohol intake frequency.	0.08292	0.0293	0.025492	0.140348	0.004653	0.0441173	0.124	0.02807	0.0689828	0.179017	9.963e-06	9.49754e-05	0.1117	0.02887	0.0551148	0.168285	0.0001084	0.00112355	0.1022	0.02788	0.0475552	0.156845	0.0002449	0.00226311
	Alcohol intake versus 10 years previously	0.1348	0.04012	0.0561648	0.213435	0.0007815	0.0121221	0.1756	0.03811	0.100904	0.250296	4.065e-06	4.27103e-05	0.1675	0.03947	0.0901388	0.244861	2.205e-05	0.000281873	0.1518	0.03857	0.0762028	0.227397	8.341e-05	0.000927181
	Alcohol usually taken with meals	-0.06637	0.03168	-0.128463	-0.0042772	0.03616	0.187745	-0.1139	0.02979	-0.172288	-0.0555116	0.000131	0.000873713	-0.09613	0.03161	-0.158086	-0.0341744	0.002356	0.0141176	-0.09305	0.03017	-0.152183	-0.0339168	0.002041	0.0133799
	Average weekly beer plus cider intake	0.04402	0.03221	-0.0191116	0.107152	0.1717	0.428135	0.05477	0.03074	-0.0054804	0.11502	0.07482	0.16829	0.05223	0.03147	-0.0094512	0.113911	0.09694	0.218685	0.04865	0.03088	-0.0118748	0.109175	0.1152	0.300539
	Average weekly champagne plus white wine intake	-0.06662	0.04261	-0.150136	0.0168956	0.1179	0.357496	-0.1163	0.04279	-0.200168	-0.0324316	0.006578	0.0266948	-0.106	0.04371	-0.191672	-0.0203284	0.0153	0.0620905	-0.08764	0.04313	-0.172175	-0.0031052	0.04215	0.161645
	Average weekly fortified wine intake	-0.1126	0.06996	-0.249722	0.0245216	0.1076	0.351086	-0.1668	0.06602	-0.296199	-0.0374008	0.01152	0.041289	-0.1467	0.0688	-0.281548	-0.011852	0.03297	0.111894	-0.1439	0.06711	-0.275436	-0.0123644	0.03201	0.129219
	Average weekly intake of other alcoholic drinks	0.03997	0.193	-0.33831	0.41825	0.836	0.929924	0.05375	0.1776	-0.294346	0.401846	0.7622	0.828056	0.06421	0.1789	-0.286434	0.414854	0.7196	0.821329	0.04514	0.1809	-0.309424	0.399704	0.8029	0.892539
	Average weekly red wine intake	-0.02936	0.03487	-0.0977052	0.0389852	0.3998	0.649147	-0.0703	0.03352	-0.135999	-0.0046008	0.03598	0.101797	-0.05361	0.03428	-0.120799	0.0135788	0.1178	0.249593	-0.0524	0.03379	-0.118628	0.0138284	0.1209	0.30807
	Average weekly spirits intake	0.03466	0.04227	-0.0481892	0.117509	0.4122	0.658763	0.08219	0.03921	0.0053384	0.159042	0.0361	0.101797	0.06373	0.04212	-0.0188252	0.146285	0.1303	0.26094	0.06216	0.03911	-0.0144956	0.138816	0.112	0.296221
	Former alcohol drinker	0.07515	0.06636	-0.0549156	0.205216	0.2575	0.523175	0.1111	0.06186	-0.0101456	0.232346	0.07255	0.164678	0.08932	0.06553	-0.0391188	0.217759	0.1728	0.314816	0.09812	0.06261	-0.0245956	0.220836	0.1171	0.302926
	Reason for reducing amount of alcohol drunk: doctor's advice	-0.001462	0.1075	-0.212162	0.209238	0.9891	0.995686	0.04809	0.1058	-0.159278	0.255458	0.6495	0.742424	0.03581	0.1098	-0.179398	0.251018	0.7443	0.838527	0.01994	0.1057	-0.187232	0.227112	0.8504	0.917379
	Reason for reducing amount of alcohol drunk: financial reasons	0.1019	0.09455	-0.083418	0.287218	0.2814	0.551314	0.1247	0.09055	-0.052778	0.302178	0.1685	0.293785	0.1209	0.09526	-0.0658096	0.30761	0.2045	0.350898	0.1108	0.09217	-0.0698532	0.291453	0.2291	0.452905
	Reason for reducing amount of alcohol drunk: illness or ill health	0.09687	0.1043	-0.107558	0.301298	0.3528	0.607512	0.2038	0.1011	0.005644	0.401956	0.04383	0.115923	0.1874	0.1059	-0.020164	0.394964	0.0768	0.190068	0.1417	0.1002	-0.054692	0.338092	0.1572	0.365371
	Reason for reducing amount of alcohol drunk: other reason	-0.008585	0.04976	-0.106115	0.0889446	0.863	0.939005	-0.02619	0.04598	-0.116311	0.0639308	0.569	0.680847	-0.01819	0.04842	-0.113093	0.0767132	0.7072	0.810796	-0.01972	0.04619	-0.110252	0.0708124	0.6694	0.811087
	Anthropometry
	Arm fat mass (left)	0.08091	0.02192	0.0379468	0.123873	0.0002236	0.00418841	0.1492	0.02216	0.105766	0.192634	1.641e-11	4.66166e-10	0.1271	0.02243	0.0831372	0.171063	1.431e-08	3.81384e-07	0.1168	0.022	0.07368	0.15992	1.098e-07	3.11913e-06
	Arm fat mass (right)	0.08481	0.02232	0.0410628	0.128557	0.0001445	0.0027744	0.1533	0.02241	0.109376	0.197224	7.967e-12	2.44428e-10	0.1308	0.02279	0.0861316	0.175468	9.541e-09	2.8146e-07	0.121	0.02226	0.0773704	0.16463	5.432e-08	1.60244e-06
	Arm fat percentage (left)	0.03648	0.02316	-0.0089136	0.0818736	0.1153	0.357496	0.1083	0.02299	0.0632396	0.15336	2.458e-06	2.82874e-05	0.08625	0.02347	0.0402488	0.132251	0.0002379	0.0021467	0.073	0.02291	0.0280964	0.117904	0.001438	0.00993645
	Arm fat percentage (right)	0.0449	0.02353	-0.0012188	0.0910188	0.05638	0.260842	0.1165	0.02322	0.0709888	0.162011	5.236e-07	6.8068e-06	0.09433	0.02378	0.0477212	0.140939	7.295e-05	0.000799324	0.08155	0.02314	0.0361956	0.126904	0.0004247	0.00366006
	Arm fat-free mass (left)	0.1429	0.02424	0.0953896	0.19041	3.781e-09	2.63983e-07	0.1763	0.02425	0.12877	0.22383	3.58e-13	1.52548e-11	0.1618	0.024	0.11476	0.20884	1.535e-11	7.84897e-10	0.1641	0.02443	0.116217	0.211983	1.854e-11	1.01573e-09
	Arm fat-free mass (right)	0.1405	0.02439	0.0926956	0.188304	8.286e-09	5.30304e-07	0.1712	0.02435	0.123474	0.218926	2.059e-12	7.52025e-11	0.1581	0.02415	0.110766	0.205434	5.831e-11	2.48465e-09	0.16	0.02458	0.111823	0.208177	7.554e-11	3.86261e-09
	Basal metabolic rate	0.1572	0.02433	0.109513	0.204887	1.042e-10	1.00032e-08	0.1888	0.02433	0.141113	0.236487	8.396e-15	7.15526e-13	0.174	0.02417	0.126627	0.221373	6.012e-13	6.58743e-11	0.1788	0.02461	0.130564	0.227036	3.751e-13	5.75403e-11
	Birth weight	0.141	0.03278	0.0767512	0.205249	1.707e-05	0.000468206	0.1136	0.02989	0.0550156	0.172184	0.000145	0.000950556	0.1124	0.03072	0.0521888	0.172611	0.0002521	0.00224838	0.1361	0.03008	0.0771432	0.195057	6.044e-06	9.46071e-05
	Birth weight of first child	0.191	0.0378	0.116912	0.265088	4.355e-07	1.85813e-05	0.1587	0.03593	0.0882772	0.229123	1.003e-05	9.49754e-05	0.1542	0.0373	0.081092	0.227308	3.541e-05	0.000424367	0.1858	0.03564	0.115946	0.255654	1.848e-07	5.0622e-06
	Body fat percentage	0.01766	0.02309	-0.0275964	0.0629164	0.4444	0.680817	0.08979	0.02257	0.0455528	0.134027	6.916e-05	0.000502602	0.06776	0.02311	0.0224644	0.113056	0.003368	0.0187192	0.05388	0.02245	0.009878	0.097882	0.01641	0.0776943
	Body mass index (bmi)	0.06833	0.02183	0.0255432	0.111117	0.001748	0.021309	0.1408	0.02168	0.0983072	0.183293	8.433e-11	2.15604e-09	0.1179	0.02193	0.0749172	0.160883	7.627e-08	1.6714e-06	0.1053	0.02169	0.0627876	0.147812	1.197e-06	2.3541e-05
	Childhood obesity	0.1156	0.05235	0.012994	0.218206	0.02721	0.157122	0.141	0.0519	0.039276	0.242724	0.006576	0.0266948	0.1447	0.05319	0.0404476	0.248952	0.006516	0.0323427	0.1202	0.05175	0.01877	0.22163	0.0202	0.0900779
	Comparative body size at age 10	0.01156	0.02577	-0.0389492	0.0620692	0.6536	0.82696	0.03551	0.02444	-0.0123924	0.0834124	0.1462	0.266989	0.0274	0.02515	-0.021894	0.076694	0.2759	0.437222	0.02489	0.02477	-0.0236592	0.0734392	0.3149	0.540332
	Comparative height size at age 10	0.1391	0.02761	0.0849844	0.193216	4.671e-07	1.88807e-05	0.1265	0.02686	0.0738544	0.179146	2.471e-06	2.82874e-05	0.1262	0.02684	0.0735936	0.178806	2.573e-06	4.02753e-05	0.1369	0.02728	0.0834312	0.190369	5.234e-07	1.18073e-05
	Difference in height between adolescence and adulthood	-0.02286	0.07836	-0.176446	0.130726	0.7705	0.89361	-0.03458	0.07483	-0.181247	0.112087	0.644	0.739443	-0.04761	0.07737	-0.199255	0.104035	0.5384	0.670378	-0.01703	0.07393	-0.161933	0.127873	0.8178	0.901225
	Difference in height between childhood and adulthood	0.01629	0.07812	-0.136825	0.169405	0.8348	0.929924	-0.00021	0.07669	-0.150522	0.150102	0.9978	0.9985	0.004011	0.07971	-0.152221	0.160243	0.9599	0.982968	0.008126	0.07715	-0.143088	0.15934	0.9161	0.951909
	Extreme height	0.1526	0.04758	0.0593432	0.245857	0.001336	0.0176905	0.1257	0.04573	0.0360692	0.215331	0.005975	0.024772	0.1345	0.04618	0.0439872	0.225013	0.003597	0.0195667	0.1388	0.04693	0.0468172	0.230783	0.003095	0.0188402
	Extreme waist-to-hip ratio	-0.001043	0.08131	-0.160411	0.158325	0.9898	0.995686	0.05896	0.08371	-0.105112	0.223032	0.4813	0.602589	0.04031	0.08478	-0.125859	0.206479	0.6344	0.753227	0.02722	0.08383	-0.137087	0.191527	0.7454	0.862904
	Hip circumference	0.116	0.02263	0.0716452	0.160355	2.996e-07	1.35349e-05	0.1628	0.02288	0.117955	0.207645	1.102e-12	4.22617e-11	0.147	0.02285	0.102214	0.191786	1.244e-10	4.97016e-09	0.1418	0.02275	0.09721	0.18639	4.62e-10	1.86502e-08
	Impedance of arm (left)	-0.0965	0.02323	-0.142031	-0.0509692	3.274e-05	0.000811107	-0.1354	0.02149	-0.17752	-0.0932796	2.921e-10	6.58943e-09	-0.1227	0.02153	-0.164899	-0.0805012	1.192e-08	3.38616e-07	-0.1174	0.02158	-0.159697	-0.0751032	5.373e-08	1.60244e-06
	Impedance of arm (right)	-0.08033	0.02267	-0.124763	-0.0358968	0.0003948	0.00673792	-0.119	0.02071	-0.159592	-0.0784084	9.042e-09	1.50766e-07	-0.1069	0.02074	-0.14755	-0.0662496	2.534e-07	4.85894e-06	-0.1006	0.02083	-0.141427	-0.0597732	1.372e-06	2.56664e-05
	Impedance of leg (left)	-0.1315	0.02407	-0.178677	-0.0843228	4.731e-08	2.59529e-06	-0.1574	0.02298	-0.202441	-0.112359	7.458e-12	2.38345e-10	-0.1464	0.02307	-0.191617	-0.101183	2.204e-10	7.34986e-09	-0.1479	0.02318	-0.193333	-0.102467	1.797e-10	8.10764e-09
	Impedance of leg (right)	-0.1322	0.02451	-0.18024	-0.0841604	6.983e-08	3.5753e-06	-0.1566	0.02313	-0.201935	-0.111265	1.27e-11	3.7465e-10	-0.1469	0.02313	-0.192235	-0.101565	2.119e-10	7.34986e-09	-0.1467	0.02335	-0.192466	-0.100934	3.271e-10	1.39381e-08
	Impedance of whole body	-0.1238	0.02342	-0.169703	-0.0778968	1.24e-07	5.952e-06	-0.1585	0.02205	-0.201718	-0.115282	6.446e-13	2.60215e-11	-0.1465	0.02192	-0.189463	-0.103537	2.373e-11	1.13756e-09	-0.1436	0.02217	-0.187053	-0.100147	9.353e-11	4.48359e-09
	Leg fat mass (left)	0.06856	0.02176	0.0259104	0.11121	0.001626	0.0201414	0.1408	0.02195	0.097778	0.183822	1.444e-10	3.57274e-09	0.1175	0.02224	0.0739096	0.16109	1.259e-07	2.68237e-06	0.1062	0.02175	0.06357	0.14883	1.045e-06	2.16626e-05
	Leg fat mass (right)	0.06491	0.02165	0.022476	0.107344	0.002713	0.0306409	0.138	0.02179	0.0952916	0.180708	2.391e-10	5.55726e-09	0.114	0.02209	0.0707036	0.157296	2.433e-07	4.7849e-06	0.1034	0.0216	0.061064	0.145736	1.689e-06	3.0127e-05
	Leg fat percentage (left)	0.007582	0.0232	-0.03789	0.053054	0.7438	0.87956	0.08547	0.02286	0.0406644	0.130276	0.0001846	0.00115112	0.06273	0.02321	0.0172384	0.108222	0.006887	0.0336454	0.04571	0.0228	0.001022	0.090398	0.04496	0.169873
	Leg fat percentage (right)	0.0002379	0.02324	-0.0453125	0.0457883	0.9918	0.995689	0.07918	0.02262	0.0348448	0.123515	0.0004631	0.00267066	0.0552	0.02298	0.0101592	0.100241	0.01629	0.0644043	0.03967	0.02261	-0.0046456	0.0839856	0.07937	0.24062
	Leg fat-free mass (left)	0.1561	0.02485	0.107394	0.204806	3.339e-10	2.56435e-08	0.1883	0.02479	0.139712	0.236888	3.054e-14	2.12947e-12	0.1727	0.02471	0.124268	0.221132	2.815e-12	1.79925e-10	0.1783	0.02507	0.129163	0.227437	1.132e-12	9.64716e-11
	Leg fat-free mass (right)	0.1608	0.02549	0.11084	0.21076	2.791e-10	2.38165e-08	0.1886	0.02527	0.139071	0.238129	8.425e-14	4.6157e-12	0.1747	0.02517	0.125367	0.224033	3.952e-12	2.16513e-10	0.1804	0.02557	0.130283	0.230517	1.734e-12	1.21674e-10
	Offspring birth weight	0.1885	0.05757	0.0756628	0.301337	0.001057	0.0156111	0.1478	0.05634	0.0373736	0.258226	0.00869	0.0336628	0.1488	0.05605	0.038942	0.258658	0.007942	0.0383114	0.1751	0.05563	0.0660652	0.284135	0.001643	0.011152
	Sitting height	0.07828	0.02632	0.0266928	0.129867	0.002941	0.0327346	0.06988	0.02554	0.0198216	0.119938	0.006217	0.0256368	0.06749	0.02546	0.0175884	0.117392	0.008029	0.038489	0.07899	0.02595	0.028128	0.129852	0.002338	0.0149437
	Sitting height ratio	-0.05224	0.06562	-0.180855	0.0763752	0.426	0.66633	-0.0394	0.06259	-0.162076	0.0832764	0.529	0.650229	-0.04264	0.06402	-0.168119	0.0828392	0.5054	0.64607	-0.04638	0.06317	-0.170193	0.0774332	0.4629	0.662396
	Standing height	0.1165	0.02499	0.0675196	0.16548	3.118e-06	0.000104114	0.09346	0.02481	0.0448324	0.142088	0.0001653	0.00104971	0.09572	0.0244	0.047896	0.143544	8.728e-05	0.000929774	0.1112	0.02535	0.061514	0.160886	1.151e-05	0.000173101
	Trunk fat mass	0.06851	0.02214	0.0251156	0.111904	0.001968	0.023616	0.1317	0.02219	0.0882076	0.175192	2.93e-09	5.76233e-08	0.1108	0.02241	0.0668764	0.154724	7.723e-07	1.31634e-05	0.1022	0.022	0.05908	0.14532	3.401e-06	5.79682e-05
	Trunk fat percentage	0.02015	0.02325	-0.02542	0.06572	0.3861	0.6336	0.08646	0.0226	0.042164	0.130756	0.0001307	0.000873713	0.06605	0.02309	0.0207936	0.111306	0.00423	0.0220708	0.05369	0.0225	0.00959	0.09779	0.01702	0.0786406
	Trunk fat-free mass	0.1679	0.0251	0.118704	0.217096	2.221e-11	4.26432e-09	0.185	0.02488	0.136235	0.233765	1.044e-13	5.00468e-12	0.175	0.02473	0.126529	0.223471	1.501e-12	1.18578e-10	0.1816	0.02516	0.132286	0.230914	5.314e-13	6.76015e-11
	Waist circumference	0.0929	0.02273	0.0483492	0.137451	4.38e-05	0.000989365	0.1671	0.02258	0.122843	0.211357	1.386e-13	6.25331e-12	0.1442	0.02304	0.0990416	0.189358	3.933e-10	1.25692e-08	0.1307	0.02242	0.0867568	0.174643	5.543e-09	1.88582e-07
	Waist-to-hip ratio	0.007442	0.04168	-0.0742508	0.0891348	0.8583	0.938995	0.07776	0.04116	-0.0029136	0.158434	0.05885	0.140966	0.06155	0.04188	-0.0205348	0.143635	0.1417	0.274424	0.03805	0.04146	-0.0432116	0.119312	0.3588	0.573257
	Weight	0.127	0.02234	0.0832136	0.170786	1.306e-08	7.71545e-07	0.1782	0.02261	0.133884	0.222516	3.212e-15	3.07951e-13	0.1592	0.02261	0.114884	0.203516	1.88e-12	1.31087e-10	0.1569	0.02268	0.112447	0.201353	4.535e-12	2.72108e-10
	Weight change compared with 1 year ago	0.02755	0.0547	-0.079662	0.134762	0.6145	0.814742	0.05354	0.05318	-0.0506928	0.157773	0.314	0.450164	0.04926	0.05443	-0.0574228	0.155943	0.3654	0.515469	0.03844	0.05392	-0.0672432	0.144123	0.4759	0.670633
	Whole body fat mass	0.07024	0.02185	0.027414	0.113066	0.001309	0.0176371	0.138	0.02203	0.0948212	0.181179	3.755e-10	8.00024e-09	0.1158	0.02233	0.0720332	0.159567	2.153e-07	4.34566e-06	0.106	0.02183	0.0632132	0.148787	1.192e-06	2.3541e-05
	Whole body fat-free mass	0.1621	0.02491	0.113276	0.210924	7.704e-11	8.45239e-09	0.1872	0.02486	0.138474	0.235926	5.12e-14	3.0208e-12	0.1743	0.02465	0.125986	0.222614	1.546e-12	1.18578e-10	0.1799	0.02506	0.130782	0.229018	7.051e-13	6.76015e-11
	Whole body water mass	0.162	0.02487	0.113255	0.210745	7.278e-11	8.45239e-09	0.1875	0.02482	0.138853	0.236147	4.308e-14	2.75353e-12	0.1745	0.02461	0.126264	0.222736	1.314e-12	1.18578e-10	0.18	0.02502	0.130961	0.229039	6.25e-13	6.76015e-11
	Biomarkers
	Adiponectin	-0.04324	0.0953	-0.230028	0.143548	0.65	0.826744	-0.0765	0.09982	-0.272147	0.119147	0.4434	0.570561	-0.0794	0.09705	-0.269618	0.110818	0.4133	0.565064	-0.0453	0.09665	-0.234734	0.144134	0.6393	0.792154
	Apolipoprotein a-i	-0.08004	0.02803	-0.134979	-0.0251012	0.004304	0.0413184	-0.1323	0.02819	-0.187552	-0.0770476	2.684e-06	3.02739e-05	-0.1154	0.02873	-0.171711	-0.0590892	5.921e-05	0.000688092	-0.1054	0.02813	-0.160535	-0.0502652	0.0001788	0.00180447
	Apolipoprotein b	-0.04179	0.03718	-0.114663	0.0310828	0.2611	0.526312	0.01084	0.03364	-0.0550944	0.0767744	0.7474	0.815442	-0.02652	0.03611	-0.0972956	0.0442556	0.4628	0.61307	0.0004443	0.0347	-0.0675677	0.0684563	0.9898	0.9909
	C-reactive protein	0.08155	0.1064	-0.126994	0.290094	0.4432	0.680817	0.1125	0.1005	-0.08448	0.30948	0.263	0.398658	0.1052	0.107	-0.10452	0.31492	0.3254	0.481924	0.09599	0.1006	-0.101186	0.293166	0.3401	0.562191
	Circulating leptin levels	-0.03331	0.06906	-0.168668	0.102048	0.6295	0.822204	0.03115	0.06811	-0.102346	0.164646	0.6474	0.741128	0.006509	0.06872	-0.128182	0.1412	0.9245	0.959579	0.002327	0.0691	-0.133109	0.137763	0.9731	0.983274
	Circulating leptin levels adjusted for bmi	-0.1598	0.06194	-0.281202	-0.0383976	0.009881	0.0722725	-0.124	0.06046	-0.242502	-0.0054984	0.04036	0.110154	-0.145	0.06276	-0.26801	-0.0219904	0.02088	0.0796764	-0.1344	0.0613	-0.254548	-0.014252	0.02836	0.118218
	Creatinine (enzymatic) in urine	0.04704	0.03346	-0.0185416	0.112622	0.1598	0.41991	0.07804	0.03244	0.0144576	0.141622	0.01615	0.0543292	0.07291	0.03288	0.0084652	0.137355	0.02658	0.0938344	0.06052	0.03303	-0.0042188	0.125259	0.06692	0.21476
	Fasting blood glucose adjusted for bmi	-0.1268	0.105	-0.3326	0.079	0.2273	0.48244	-0.07373	0.09479	-0.259518	0.112058	0.4367	0.563887	-0.09848	0.104	-0.30232	0.10536	0.3435	0.498986	-0.07776	0.09656	-0.267018	0.111498	0.4207	0.625343
	Ferritin	-0.01199	0.1098	-0.227198	0.203218	0.913	0.963165	0.03078	0.1053	-0.175608	0.237168	0.7702	0.832033	-0.006674	0.1096	-0.22149	0.208142	0.9515	0.976489	0.02865	0.1059	-0.178914	0.236214	0.7868	0.888442
	Ferritin levels	-0.1454	0.08697	-0.315861	0.0250612	0.09457	0.332606	-0.1432	0.0829	-0.305684	0.019284	0.084	0.180978	-0.1469	0.0862	-0.315852	0.022052	0.08833	0.211056	-0.1412	0.08393	-0.305703	0.0233028	0.09255	0.264873
	Hba1c	-0.06068	0.05	-0.15868	0.03732	0.2249	0.48244	-0.007523	0.04981	-0.105151	0.0901046	0.8799	0.918209	-0.03133	0.05079	-0.130878	0.0682184	0.5373	0.670378	-0.03038	0.05011	-0.128596	0.0678356	0.5443	0.721534
	Hdl cholesterol	-0.06015	0.02756	-0.114168	-0.0061324	0.02905	0.165262	-0.1271	0.02786	-0.181706	-0.0724944	5.081e-06	5.19617e-05	-0.1067	0.02778	-0.161149	-0.0522512	0.0001232	0.00124335	-0.09303	0.0276	-0.147126	-0.038934	0.0007499	0.00592962
	Homa-b	0.1644	0.06699	0.0330996	0.2957	0.0141	0.0949895	0.1795	0.0645	0.05308	0.30592	0.005374	0.0231565	0.1949	0.06576	0.0660104	0.32379	0.003033	0.0172319	0.1589	0.06388	0.0336952	0.284105	0.01285	0.0635868
	Homa-ir	0.1272	0.07482	-0.0194472	0.273847	0.08919	0.326346	0.1694	0.0727	0.026908	0.311892	0.01982	0.0636064	0.1734	0.07354	0.0292616	0.317538	0.01841	0.0709571	0.1367	0.07305	-0.006478	0.279878	0.06138	0.204789
	Ldl cholesterol	-0.04713	0.03851	-0.12261	0.0283496	0.221	0.482182	-0.01612	0.03627	-0.0872092	0.0549692	0.6567	0.746206	-0.05027	0.03803	-0.124809	0.0242688	0.1861	0.329651	-0.01483	0.03665	-0.086664	0.057004	0.6857	0.821769
	Mean platelet (thrombocyte) volume	0.03037	0.02452	-0.0176892	0.0784292	0.2154	0.479445	0.03239	0.02442	-0.0154732	0.0802532	0.1848	0.31152	0.03067	0.02446	-0.0172716	0.0786116	0.2099	0.357763	0.0329	0.02469	-0.0154924	0.0812924	0.1827	0.39585
	Mean platelet volume	0.02833	0.02667	-0.0239432	0.0806032	0.288	0.557332	0.0301	0.02679	-0.0224084	0.0826084	0.2613	0.397653	0.02814	0.0267	-0.024192	0.080472	0.2918	0.451231	0.03096	0.02686	-0.0216856	0.0836056	0.249	0.477649
	Platelet count	-0.04119	0.0262	-0.092542	0.010162	0.1159	0.357496	-0.03161	0.02674	-0.0840204	0.0208004	0.2371	0.371893	-0.02844	0.02673	-0.0808308	0.0239508	0.2873	0.447884	-0.04148	0.02728	-0.0949488	0.0119888	0.1284	0.319542
	Platelet crit	-0.02772	0.02706	-0.0807576	0.0253176	0.3058	0.56858	-0.01425	0.02749	-0.0681304	0.0396304	0.6043	0.708072	-0.01288	0.02809	-0.0679364	0.0421764	0.6467	0.765698	-0.02494	0.02732	-0.0784872	0.0286072	0.3614	0.574059
	Platelet distribution width	0.02588	0.02706	-0.0271576	0.0789176	0.3389	0.597666	0.03945	0.02785	-0.015136	0.094036	0.1566	0.279982	0.02974	0.02728	-0.0237288	0.0832088	0.2758	0.437222	0.03592	0.02771	-0.0183916	0.0902316	0.1949	0.415245
	Potassium in urine	0.02336	0.04161	-0.0581956	0.104916	0.5745	0.782298	0.03314	0.0408	-0.046828	0.113108	0.4166	0.548064	0.03687	0.04093	-0.0433528	0.117093	0.3677	0.517233	0.02521	0.04113	-0.0554048	0.105825	0.5398	0.720046
	Serum creatinine	0.04593	0.04285	-0.038056	0.129916	0.2838	0.554602	0.05848	0.03945	-0.018842	0.135802	0.1383	0.254991	0.05456	0.04134	-0.0264664	0.135586	0.1868	0.330128	0.05337	0.03958	-0.0242068	0.130947	0.1775	0.389855
	Serum cystatin c (egfrcys)	-0.02542	0.05389	-0.131044	0.0802044	0.6372	0.825244	-0.04516	0.05512	-0.153195	0.0628752	0.4126	0.54428	-0.03466	0.05544	-0.143322	0.0740024	0.5318	0.667579	-0.03762	0.0546	-0.144636	0.069396	0.4908	0.679501
	Sodium in urine	-0.002468	0.03523	-0.0715188	0.0665828	0.9441	0.973968	0.03101	0.03375	-0.03514	0.09716	0.3582	0.495919	0.0215	0.03452	-0.0461592	0.0891592	0.5334	0.668493	0.01423	0.03435	-0.053096	0.081556	0.6787	0.815929
	Total cholesterol	-0.01027	0.05341	-0.114954	0.0944136	0.8475	0.932493	0.03642	0.05234	-0.0661664	0.139006	0.4865	0.606741	0.004873	0.05232	-0.0976742	0.10742	0.9258	0.959579	0.02671	0.053	-0.07717	0.13059	0.6143	0.773664
	Transferrin	0.09365	0.08567	-0.0742632	0.261563	0.2743	0.544943	0.07867	0.08081	-0.0797176	0.237058	0.3303	0.465699	0.1006	0.08484	-0.0656864	0.266886	0.2358	0.391469	0.07267	0.08063	-0.0853648	0.230705	0.3674	0.581022
	Triglycerides	0.01568	0.02693	-0.0371028	0.0684628	0.5605	0.772267	0.08817	0.0267	0.035838	0.140502	0.0009587	0.00515222	0.06344	0.0259	0.012676	0.114204	0.01431	0.0590095	0.05295	0.02706	-8.76e-05	0.105988	0.05036	0.186403
	Uric acid	0.06654	0.03237	0.0030948	0.129985	0.03984	0.20263	0.08678	0.03011	0.0277644	0.145796	0.003954	0.0178395	0.08352	0.03195	0.020898	0.146142	0.008961	0.0424265	0.07552	0.02991	0.0168964	0.134144	0.01157	0.0583828
	Urinary albumin-to-creatinine ratio	0.1887	0.07265	0.046306	0.331094	0.009383	0.0699626	0.2329	0.07124	0.0932696	0.37253	0.001076	0.00565268	0.2171	0.07167	0.0766268	0.357573	0.002448	0.0144432	0.2123	0.07302	0.0691808	0.355419	0.003642	0.0214878
	Cardiovascular
	Diastolic blood pressure	0.2565	0.02799	0.20164	0.31136	4.935e-20	2.90534e-17	0.2862	0.02627	0.234711	0.337689	1.22e-27	3.11913e-25	0.2863	0.0268	0.233772	0.338828	1.256e-26	4.81676e-24	0.264	0.0267	0.211668	0.316332	4.703e-23	1.8036e-20
	Diastolic blood pressure, automated reading	0.2711	0.02973	0.212829	0.329371	7.566e-20	2.90534e-17	0.3098	0.02715	0.256586	0.363014	3.602e-30	2.76273e-27	0.3052	0.02733	0.251633	0.358767	6.059e-29	4.64725e-26	0.2862	0.02813	0.231065	0.341335	2.592e-24	1.98806e-21
	Ecg, heart rate	-0.1867	0.05855	-0.301458	-0.071942	0.001426	0.0185622	-0.214	0.05993	-0.331463	-0.0965372	0.0003562	0.00211787	-0.1897	0.06025	-0.30779	-0.07161	0.001643	0.0102454	-0.2146	0.06082	-0.333807	-0.0953928	0.0004177	0.00364064
	Maximum heart rate during fitness test	-0.2229	0.06641	-0.353064	-0.0927364	0.0007892	0.0121221	-0.2743	0.06437	-0.400465	-0.148135	2.033e-05	0.000183448	-0.2437	0.06688	-0.374785	-0.112615	0.0002684	0.00231307	-0.2631	0.06494	-0.390382	-0.135818	5.095e-05	0.000630301
	Maximum workload during fitness test	0.06227	0.06673	-0.0685208	0.193061	0.3507	0.607512	-0.04776	0.06455	-0.174278	0.078758	0.4593	0.581325	-0.01212	0.06801	-0.14542	0.12118	0.8585	0.915813	0.00621	0.06563	-0.122425	0.134845	0.9246	0.952315
	Pulse rate, automated reading	-0.05119	0.02877	-0.107579	0.0051992	0.07514	0.30196	-0.03548	0.02796	-0.0902816	0.0193216	0.2045	0.332313	-0.04096	0.0286	-0.097016	0.015096	0.1521	0.284538	-0.04307	0.02877	-0.0994592	0.0133192	0.1344	0.325189
	Pulse wave arterial stiffness index	0.1491	0.0562	0.038948	0.259252	0.00799	0.0615245	0.1986	0.0548	0.091192	0.306008	0.0002894	0.00177576	0.1807	0.05592	0.0710968	0.290303	0.001231	0.00813946	0.1771	0.05507	0.0691628	0.285037	0.001304	0.00926081
	Pulse wave peak to peak time	-0.1026	0.0559	-0.212164	0.006964	0.06634	0.284245	-0.1642	0.05433	-0.270687	-0.0577132	0.002507	0.0122476	-0.1442	0.05545	-0.252882	-0.035518	0.009291	0.0431891	-0.1348	0.05467	-0.241953	-0.0276468	0.01369	0.0668804
	Pulse wave reflection index	0.2173	0.05168	0.116007	0.318593	2.607e-05	0.000667392	0.2275	0.04764	0.134126	0.320874	1.788e-06	2.10984e-05	0.2183	0.0502	0.119908	0.316692	1.377e-05	0.0001886	0.2275	0.04846	0.132518	0.322482	2.681e-06	4.67347e-05
	Systolic blood pressure	-0.01942	0.02767	-0.0736532	0.0348132	0.4829	0.709115	0.02979	0.02623	-0.0216208	0.0812008	0.256	0.392533	0.0272	0.02708	-0.0258768	0.0802768	0.3151	0.475118	-0.006217	0.02655	-0.058255	0.045821	0.8149	0.899321
	Systolic blood pressure, automated reading	-0.07885	0.02863	-0.134965	-0.0227352	0.005883	0.0507657	-0.02472	0.02656	-0.0767776	0.0273376	0.3521	0.491914	-0.02595	0.02642	-0.0777332	0.0258332	0.3261	0.481924	-0.06363	0.02693	-0.116413	-0.0108472	0.01815	0.0828634
	Target heart rate achieved	-0.2388	0.08551	-0.4064	-0.0712004	0.005225	0.0472094	-0.2434	0.08283	-0.405747	-0.0810532	0.00329	0.0155941	-0.2369	0.08584	-0.405146	-0.0686536	0.005794	0.0290457	-0.2443	0.08544	-0.411762	-0.0768376	0.004253	0.0247125
	Dental
	Mouth/teeth dental problems: bleeding gums	-0.007206	0.04293	-0.0913488	0.0769368	0.8667	0.939798	0.008661	0.04093	-0.0715618	0.0888838	0.8324	0.882949	0.008298	0.04213	-0.0742768	0.0908728	0.8439	0.905275	-0.00409	0.04096	-0.0843716	0.0761916	0.9205	0.952315
	Mouth/teeth dental problems: dentures	0.08256	0.03478	0.0143912	0.150729	0.01759	0.113522	0.1353	0.03396	0.0687384	0.201862	6.747e-05	0.000502422	0.1155	0.03507	0.0467628	0.184237	0.0009872	0.00694663	0.1117	0.03427	0.0445308	0.178869	0.001111	0.00803903
	Mouth/teeth dental problems: loose teeth	0.008489	0.05796	-0.105113	0.122091	0.8836	0.948737	0.07158	0.05599	-0.0381604	0.18132	0.2011	0.328178	0.03859	0.05628	-0.0717188	0.148899	0.4929	0.634577	0.0503	0.05663	-0.0606948	0.161295	0.3744	0.586051
	Mouth/teeth dental problems: mouth ulcers	0.02879	0.03583	-0.0414368	0.0990168	0.4217	0.662302	0.02068	0.03467	-0.0472732	0.0886332	0.5508	0.663208	0.02804	0.03573	-0.0419908	0.0980708	0.4326	0.583944	0.01987	0.03466	-0.0480636	0.0878036	0.5664	0.738824
	Mouth/teeth dental problems: none of the above	-0.06466	0.0371	-0.137376	0.008056	0.08132	0.314571	-0.1121	0.03622	-0.183091	-0.0411088	0.001975	0.00983653	-0.09615	0.03715	-0.168964	-0.023336	0.009642	0.0440523	-0.08896	0.03633	-0.160167	-0.0177532	0.01433	0.069564
	Mouth/teeth dental problems: painful gums	-0.02746	0.05953	-0.144139	0.0892188	0.6446	0.826465	0.01509	0.06017	-0.102843	0.133023	0.802	0.857927	-0.0008454	0.06247	-0.123287	0.121596	0.9892	0.9982	-0.003733	0.06032	-0.12196	0.114494	0.9507	0.969663
	Mouth/teeth dental problems: toothache	0.08366	0.06736	-0.0483656	0.215686	0.2143	0.479445	0.09439	0.06701	-0.0369496	0.22573	0.1589	0.282654	0.094	0.06893	-0.0411028	0.229103	0.1727	0.314816	0.08635	0.067	-0.04497	0.21767	0.1975	0.41846
	Diseases
	Anorexia nervosa	0.102	0.05994	-0.0154824	0.219482	0.08891	0.326346	0.08109	0.05896	-0.0344716	0.196652	0.169	0.293785	0.07772	0.05909	-0.0380964	0.193536	0.1885	0.332367	0.0981	0.0597	-0.018912	0.215112	0.1003	0.279746
	Blood clot, dvt, bronchitis, emphysema, asthma, rhinitis, eczema, allergy diagnosed by doctor: blood clot in the leg (dvt)	0.08258	0.0624	-0.039724	0.204884	0.1857	0.450867	0.1696	0.05796	0.0559984	0.283202	0.003438	0.0160789	0.134	0.05953	0.0173212	0.250679	0.02438	0.089045	0.135	0.05863	0.0200852	0.249915	0.0213	0.0923
	Blood clot, dvt, bronchitis, emphysema, asthma, rhinitis, eczema, allergy diagnosed by doctor: blood clot in the lung	0.1611	0.07669	0.0107876	0.311412	0.03568	0.187745	0.2377	0.07635	0.088054	0.387346	0.001849	0.00933015	0.2148	0.07756	0.0627824	0.366818	0.005612	0.0283184	0.2006	0.07655	0.050562	0.350638	0.00879	0.0464961
	Blood clot, dvt, bronchitis, emphysema, asthma, rhinitis, eczema, allergy diagnosed by doctor: emphysema/chronic bronchitis	0.1492	0.06027	0.0310708	0.267329	0.01333	0.0930676	0.2255	0.05854	0.110762	0.340238	0.0001175	0.000811914	0.1937	0.05963	0.0768252	0.310575	0.001164	0.00783147	0.1948	0.05952	0.0781408	0.311459	0.001066	0.00786175
	Cancer diagnosed by doctor	0.07318	0.0567	-0.037952	0.184312	0.1968	0.458473	0.06003	0.05487	-0.0475152	0.167575	0.274	0.409362	0.06779	0.05567	-0.0413232	0.176903	0.2234	0.377418	0.06489	0.0546	-0.042126	0.171906	0.2346	0.457858
	Celiac disease	-0.1304	0.07063	-0.268835	0.0080348	0.06486	0.284245	-0.1078	0.06633	-0.237807	0.0222068	0.104	0.209916	-0.1197	0.06849	-0.25394	0.0145404	0.08042	0.195816	-0.1112	0.06595	-0.240462	0.018062	0.09174	0.263538
	Chronic kidney disease	0.01071	0.08255	-0.151088	0.172508	0.8968	0.95526	0.05824	0.07919	-0.0969724	0.213452	0.4621	0.583906	0.02712	0.07968	-0.129053	0.183293	0.7336	0.831124	0.04425	0.07946	-0.111492	0.199992	0.5776	0.750416
	Coronary artery disease	0.06989	0.03529	0.0007216	0.139058	0.04768	0.231761	0.2387	0.03418	0.171707	0.305693	2.903e-12	9.68087e-11	0.2186	0.034	0.15196	0.28524	1.296e-10	4.97016e-09	0.1301	0.03448	0.0625192	0.197681	0.0001618	0.00165467
	Diabetes diagnosed by doctor	0.01397	0.0342	-0.053062	0.081002	0.6828	0.845791	0.08952	0.03329	0.0242716	0.154768	0.007165	0.0286227	0.08062	0.03346	0.0150384	0.146202	0.01599	0.0635458	0.04219	0.03314	-0.0227644	0.107144	0.2029	0.424253
	Diagnoses - main icd10: c44 other malignant neoplasms of skin	-0.03085	0.06504	-0.158328	0.0966284	0.6353	0.824562	-0.06247	0.06552	-0.190889	0.0659492	0.3404	0.478181	-0.04756	0.06503	-0.175019	0.0798988	0.4646	0.614392	-0.04921	0.06611	-0.178786	0.0803656	0.4566	0.658066
	Diagnoses - main icd10: c50 malignant neoplasm of breast	-0.05924	0.07552	-0.207259	0.0887792	0.4328	0.670142	-0.05773	0.07052	-0.195949	0.0804892	0.413	0.54428	-0.05876	0.0735	-0.20282	0.0853	0.4241	0.574708	-0.05586	0.07195	-0.196882	0.085162	0.4376	0.641758
	Diagnoses - main icd10: c61 malignant neoplasm of prostate	0.08832	0.07951	-0.0675196	0.24416	0.2666	0.534592	0.09318	0.07949	-0.0626204	0.24898	0.2411	0.375861	0.09369	0.08071	-0.0645016	0.251882	0.2457	0.403537	0.08738	0.07973	-0.0688908	0.243651	0.2731	0.504741
	Diagnoses - main icd10: d12 benign neoplasm of colon, rectum, anus and anal canal	0.06261	0.05556	-0.0462876	0.171508	0.2597	0.524867	0.09289	0.05338	-0.0117348	0.197515	0.08185	0.179368	0.07743	0.05401	-0.0284296	0.18329	0.1517	0.284538	0.08286	0.05341	-0.0218236	0.187544	0.1208	0.30807
	Diagnoses - main icd10: d25 leiomyoma of uterus	0.03685	0.08366	-0.127124	0.200824	0.6596	0.830447	0.03133	0.078	-0.12155	0.18421	0.688	0.773738	0.04371	0.08265	-0.118284	0.205704	0.5969	0.723258	0.02871	0.07893	-0.125993	0.183413	0.7161	0.83983
	Diagnoses - main icd10: e03 other hypothyroidism	-0.5891	0.6224	-1.809	0.630804	0.3439	0.601629	-0.5418	0.6076	-1.7327	0.649096	0.3725	0.509283	-0.5767	0.6322	-1.81581	0.662412	0.3616	0.513606	-0.5704	0.6378	-1.82049	0.679688	0.3711	0.583266
	Diagnoses - main icd10: e04 other non-toxic goitre	-0.02491	0.08217	-0.185963	0.136143	0.7618	0.887803	-0.01683	0.08016	-0.173944	0.140284	0.8337	0.882949	-0.0223	0.08262	-0.184235	0.139635	0.7872	0.870003	-0.01759	0.08065	-0.175664	0.140484	0.8273	0.906504
	Diagnoses - main icd10: f31 bipolar affective disorder	0.1326	0.08726	-0.0384296	0.30363	0.1287	0.371585	0.1185	0.08404	-0.0462184	0.283218	0.1586	0.282654	0.1238	0.08611	-0.0449756	0.292576	0.1504	0.283432	0.1245	0.0849	-0.041904	0.290904	0.1426	0.343944
	Diagnoses - main icd10: f43 reaction to severe stress and adjustment disorders	0.06036	0.2706	-0.470016	0.590736	0.8235	0.925188	0.08901	0.2651	-0.430586	0.608606	0.7371	0.809952	0.06569	0.2619	-0.447634	0.579014	0.8019	0.8774	0.06992	0.2628	-0.445168	0.585008	0.7902	0.888442
	Diagnoses - main icd10: g47 sleep disorders	-0.0373	0.07831	-0.190788	0.116188	0.6339	0.824562	0.02626	0.07762	-0.125875	0.178395	0.7352	0.809036	-0.002197	0.07921	-0.157449	0.153055	0.9779	0.99476	0.003019	0.0778	-0.149469	0.155507	0.969	0.980505
	Diagnoses - main icd10: g56 mononeuropathies of upper limb	0.0009329	0.05821	-0.113159	0.115025	0.9872	0.995686	0.05613	0.05756	-0.0566876	0.168948	0.3295	0.465426	0.0561	0.0575	-0.0566	0.1688	0.3292	0.485521	0.01618	0.05829	-0.0980684	0.130428	0.7813	0.888243
	Diagnoses - main icd10: h25 senile cataract	0.1425	0.1316	-0.115436	0.400436	0.2789	0.549218	0.1744	0.1281	-0.076676	0.425476	0.1735	0.299044	0.1548	0.1326	-0.105096	0.414696	0.2431	0.400984	0.1687	0.129	-0.08414	0.42154	0.1909	0.408995
	Diagnoses - main icd10: h26 other cataract	0.03763	0.0651	-0.089966	0.165226	0.5632	0.773211	0.05367	0.06115	-0.066184	0.173524	0.3802	0.514309	0.0442	0.06442	-0.0820632	0.170463	0.4926	0.634577	0.05194	0.06213	-0.0698348	0.173715	0.4031	0.609818
	Diagnoses - main icd10: h26.9 cataract, unspecified	0.06366	0.06474	-0.0632304	0.19055	0.3254	0.586637	0.07045	0.06162	-0.0503252	0.191225	0.2529	0.388726	0.06874	0.06383	-0.0563668	0.193847	0.2815	0.441535	0.06767	0.06288	-0.0555748	0.190915	0.2818	0.513398
	Diagnoses - main icd10: h40 glaucoma	-0.1281	0.1216	-0.366436	0.110236	0.2921	0.559433	-0.093	0.1232	-0.334472	0.148472	0.4502	0.574548	-0.1298	0.1257	-0.376172	0.116572	0.3016	0.462654	-0.08852	0.1226	-0.328816	0.151776	0.4703	0.66924
	Diagnoses - main icd10: i10 essential (primary) hypertension	0.35	0.1524	0.051296	0.648704	0.0216	0.131104	0.3943	0.1528	0.094812	0.693788	0.009882	0.0366159	0.4072	0.156	0.10144	0.71296	0.009041	0.0424422	0.3482	0.1486	0.056944	0.639456	0.01914	0.0868662
	Diagnoses - main icd10: i20 angina pectoris	0.0806	0.0781	-0.072476	0.233676	0.3021	0.565188	0.2526	0.07518	0.105247	0.399953	0.0007816	0.00425168	0.2393	0.07822	0.0859888	0.392611	0.002214	0.0133712	0.1371	0.07468	-0.0092728	0.283473	0.06639	0.21476
	Diagnoses - main icd10: i21 acute myocardial infarction	0.1047	0.06921	-0.0309516	0.240352	0.1304	0.375083	0.2675	0.06669	0.136788	0.398212	6.034e-05	0.000462808	0.2503	0.0706	0.111924	0.388676	0.0003928	0.00313831	0.1599	0.06622	0.0301088	0.289691	0.01574	0.0754536
	Diagnoses - main icd10: i25 chronic ischaemic heart disease	-0.005368	0.05138	-0.106073	0.0953368	0.9168	0.964524	0.1686	0.04988	0.0708352	0.266365	0.0007253	0.00400219	0.1467	0.05106	0.0466224	0.246778	0.004056	0.0213079	0.05865	0.04945	-0.038272	0.155572	0.2356	0.458643
	Diagnoses - main icd10: i30 acute pericarditis	0.07641	0.1394	-0.196814	0.349634	0.5837	0.791662	0.06266	0.1355	-0.20292	0.32824	0.6438	0.739443	0.08317	0.1387	-0.188682	0.355022	0.5488	0.677825	0.05951	0.1348	-0.204698	0.323718	0.6589	0.806023
	Diagnoses - main icd10: i48 atrial fibrillation and flutter	0.2331	0.05349	0.12826	0.33794	1.314e-05	0.00037376	0.2382	0.05378	0.132791	0.343609	9.491e-06	9.30497e-05	0.251	0.05468	0.143827	0.358173	4.413e-06	6.43412e-05	0.2238	0.05397	0.118019	0.329581	3.378e-05	0.00043914
	Diagnoses - main icd10: i80 phlebitis and thrombophlebitis	0.1383	0.08004	-0.0185784	0.295178	0.08394	0.319138	0.1596	0.07913	0.0045052	0.314695	0.04364	0.115923	0.1537	0.07955	-0.002218	0.309618	0.0534	0.151696	0.1536	0.0798	-0.002808	0.310008	0.05431	0.191962
	Diagnoses - main icd10: i83 varicose veins of lower extremities	0.1651	0.0512	0.064748	0.265452	0.001261	0.0172937	0.179	0.05092	0.0791968	0.278803	0.000439	0.00255086	0.1575	0.05194	0.0556976	0.259302	0.002434	0.0144432	0.186	0.05061	0.0868044	0.285196	0.0002383	0.00222898
	Diagnoses - main icd10: i84 haemorrhoids	-0.02926	0.06963	-0.165735	0.107215	0.6743	0.842563	-0.01322	0.06715	-0.144834	0.118394	0.8439	0.886673	-0.01641	0.06916	-0.151964	0.119144	0.8125	0.882702	-0.02218	0.06767	-0.154813	0.110453	0.7431	0.862904
	Diagnoses - main icd10: j22 unspecified acute lower respiratory infection	0.1278	0.2214	-0.306144	0.561744	0.5638	0.773211	0.3914	0.496	-0.58076	1.36356	0.4301	0.55965	0.2343	0.2517	-0.259032	0.727632	0.352	0.505588	0.3051	0.433	-0.54358	1.15378	0.4811	0.670916
	Diagnoses - main icd10: j33 nasal polyp	0.03166	0.1128	-0.189428	0.252748	0.7789	0.896844	0.003551	0.1081	-0.208325	0.215427	0.9738	0.98019	0.03366	0.1108	-0.183508	0.250828	0.7613	0.848717	-0.001445	0.1084	-0.213909	0.211019	0.9894	0.9909
	Diagnoses - main icd10: j34 other disorders of nose and nasal sinuses	0.2718	0.1516	-0.025336	0.568936	0.07295	0.298009	0.2898	0.1518	-0.007728	0.587328	0.0562	0.137717	0.275	0.1521	-0.023116	0.573116	0.07051	0.182707	0.288	0.1537	-0.013252	0.589252	0.06093	0.204789
	Diagnoses - main icd10: j44 other chronic obstructive pulmonary disease	0.07741	0.09482	-0.108437	0.263257	0.4143	0.658763	0.1529	0.09177	-0.0269692	0.332769	0.09568	0.197952	0.1276	0.09544	-0.0594624	0.314662	0.1811	0.322282	0.1177	0.09181	-0.0622476	0.297648	0.1998	0.422061
	Diagnoses - main icd10: j45.9 asthma, unspecified	0.05843	0.1525	-0.24047	0.35733	0.7017	0.857376	0.1329	0.1533	-0.167568	0.433368	0.3858	0.518497	0.1212	0.1613	-0.194948	0.437348	0.4525	0.600861	0.09005	0.1496	-0.203166	0.383266	0.5473	0.721534
	Diagnoses - main icd10: k20 oesophagitis	0.09058	0.09662	-0.0987952	0.279955	0.3485	0.605538	0.1224	0.08872	-0.0514912	0.296291	0.1678	0.293785	0.1281	0.09276	-0.0537096	0.30991	0.1672	0.307536	0.09489	0.09091	-0.0832936	0.273074	0.2966	0.52937
	Diagnoses - main icd10: k21 gastro-oesophageal reflux disease	0.03029	0.08567	-0.137623	0.198203	0.7237	0.867205	0.113	0.08366	-0.0509736	0.276974	0.1767	0.302359	0.07146	0.08549	-0.0961004	0.23902	0.4032	0.556213	0.08663	0.08396	-0.0779316	0.251192	0.3022	0.52937
	Diagnoses - main icd10: k22 other diseases of oesophagus	0.06243	0.09302	-0.119889	0.244749	0.5021	0.728947	0.1227	0.09085	-0.055366	0.300766	0.177	0.302359	0.09888	0.09147	-0.0804012	0.278161	0.2797	0.44142	0.09247	0.09117	-0.0862232	0.271163	0.3105	0.537593
	Diagnoses - main icd10: k29 gastritis and duodenitis	0.07228	0.06539	-0.0558844	0.200444	0.269	0.538	0.1115	0.06416	-0.0142536	0.237254	0.08225	0.179731	0.1075	0.0658	-0.021468	0.236468	0.1023	0.226775	0.08498	0.06412	-0.0406952	0.210655	0.185	0.397465
	Diagnoses - main icd10: k30 dyspepsia	0.1449	0.1234	-0.096964	0.386764	0.2404	0.498992	0.2074	0.1237	-0.035052	0.449852	0.09346	0.195857	0.1889	0.1258	-0.057668	0.435468	0.1334	0.263028	0.1732	0.1217	-0.065332	0.411732	0.1547	0.361753
	Diagnoses - main icd10: k35 acute appendicitis	0.1379	0.1387	-0.133952	0.409752	0.3202	0.580166	0.1432	0.1315	-0.11454	0.40094	0.2764	0.409362	0.2007	0.1442	-0.081932	0.483332	0.164	0.302559	0.09185	0.1293	-0.161578	0.345278	0.4774	0.670633
	Diagnoses - main icd10: k40 inguinal hernia	-0.01236	0.04994	-0.110242	0.0855224	0.8045	0.913988	-0.007126	0.04852	-0.102225	0.0879732	0.8832	0.9204	-0.008402	0.04957	-0.105559	0.0887552	0.8654	0.918066	-0.009814	0.04892	-0.105697	0.0860692	0.841	0.914316
	Diagnoses - main icd10: k43 ventral hernia	0.1271	0.0833	-0.036168	0.290368	0.127	0.370859	0.1773	0.08477	0.0111508	0.343449	0.03647	0.102463	0.1473	0.08299	-0.0153604	0.30996	0.07585	0.190068	0.1606	0.08498	-0.0059608	0.327161	0.05872	0.201064
	Diagnoses - main icd10: k44 diaphragmatic hernia	0.09149	0.1015	-0.10745	0.29043	0.3674	0.619621	0.1526	0.09842	-0.0403032	0.345503	0.121	0.230863	0.1349	0.1005	-0.06208	0.33188	0.1792	0.319643	0.1197	0.09863	-0.0736148	0.313015	0.2251	0.450988
	Diagnoses - main icd10: k50 crohn's disease [regional enteritis]	-0.08851	0.1047	-0.293722	0.116702	0.3981	0.647756	-0.05514	0.09962	-0.250395	0.140115	0.5799	0.68935	-0.06589	0.1025	-0.26679	0.13501	0.5205	0.659874	-0.07299	0.102	-0.27291	0.12693	0.4745	0.670633
	Diagnoses - main icd10: k51 ulcerative colitis	0.04647	0.1019	-0.153254	0.246194	0.6485	0.826744	0.05494	0.1008	-0.142628	0.252508	0.5857	0.692191	0.0578	0.1012	-0.140552	0.256152	0.5678	0.697921	0.05047	0.1029	-0.151214	0.252154	0.6238	0.780513
	Diagnoses - main icd10: k52 other non-infective gastro-enteritis and colitis	0.1379	0.09242	-0.0432432	0.319043	0.1356	0.384	0.1772	0.08733	0.0060332	0.348367	0.04244	0.113816	0.1753	0.09166	-0.0043536	0.354954	0.05581	0.154228	0.152	0.08833	-0.0211268	0.325127	0.08538	0.251871
	Diagnoses - main icd10: k57 diverticular disease of intestine	0.09344	0.06059	-0.0253164	0.212196	0.123	0.361931	0.1174	0.05879	0.0021716	0.232628	0.04574	0.119485	0.1122	0.06012	-0.0056352	0.230035	0.0619	0.166587	0.1014	0.05975	-0.01571	0.21851	0.08965	0.259478
	Diagnoses - main icd10: k60 fissure and fistula of anal and rectal regions	-0.03441	0.0897	-0.210222	0.141402	0.7012	0.857376	-0.009527	0.08793	-0.18187	0.162816	0.9137	0.936909	-0.009095	0.09009	-0.185671	0.167481	0.9196	0.95901	-0.02861	0.0879	-0.200894	0.143674	0.7448	0.862904
	Diagnoses - main icd10: k62 other diseases of anus and rectum	0.1471	0.1122	-0.072812	0.367012	0.1897	0.453862	0.1711	0.1065	-0.03764	0.37984	0.1081	0.2148	0.1683	0.111	-0.04926	0.38586	0.1293	0.260619	0.1513	0.1071	-0.058616	0.361216	0.1579	0.365889
	Diagnoses - main icd10: k76 other diseases of liver	0.09716	0.1055	-0.10962	0.30394	0.3572	0.612343	0.119	0.103	-0.08288	0.32088	0.2478	0.381652	0.1172	0.1068	-0.092128	0.326528	0.2727	0.434846	0.1042	0.1025	-0.0967	0.3051	0.3092	0.536553
	Diagnoses - main icd10: k80 cholelithiasis	-0.02005	0.07075	-0.15872	0.11862	0.7769	0.896844	0.02979	0.0669	-0.101334	0.160914	0.6561	0.746206	0.02548	0.06962	-0.110975	0.161935	0.7144	0.817828	-0.001259	0.06818	-0.134892	0.132374	0.9853	0.990465
	Diagnoses - main icd10: l03 cellulitis	0.07747	0.1066	-0.131466	0.286406	0.4676	0.697762	0.1199	0.1033	-0.082568	0.322368	0.2457	0.379796	0.1002	0.1064	-0.108344	0.308744	0.3465	0.502392	0.1088	0.1052	-0.097392	0.314992	0.3013	0.52937
	Diagnoses - main icd10: m10 gout	0.04073	0.1204	-0.195254	0.276714	0.7352	0.874997	0.05277	0.1169	-0.176354	0.281894	0.6517	0.74383	0.05359	0.1225	-0.18651	0.29369	0.6617	0.778041	0.04371	0.1178	-0.187178	0.274598	0.7105	0.838398
	Diagnoses - main icd10: m16 coxarthrosis [arthrosis of hip]	0.03748	0.06448	-0.0889008	0.163861	0.5611	0.772267	0.07801	0.06213	-0.0437648	0.199785	0.2092	0.337093	0.05442	0.06294	-0.0689424	0.177782	0.3872	0.538988	0.06551	0.06306	-0.0580876	0.189108	0.2989	0.52937
	Diagnoses - main icd10: m17 gonarthrosis [arthrosis of knee]	0.1182	0.06223	-0.0037708	0.240171	0.05753	0.262566	0.1595	0.05788	0.0460552	0.272945	0.005869	0.0244648	0.1583	0.06116	0.0384264	0.278174	0.009644	0.0440523	0.1289	0.05858	0.0140832	0.243717	0.02773	0.116862
	Diagnoses - main icd10: m20 acquired deformities of fingers and toes	-0.03812	0.07169	-0.178632	0.102392	0.5949	0.797353	-0.0003869	0.06755	-0.132785	0.132011	0.9954	0.9985	-0.0287	0.07102	-0.167899	0.110499	0.6862	0.796081	-0.008011	0.06836	-0.141997	0.125975	0.9067	0.946801
	Diagnoses - main icd10: m23 internal derangement of knee	0.06261	0.07696	-0.0882316	0.213452	0.4159	0.65994	0.07793	0.07323	-0.0656008	0.221461	0.2872	0.421483	0.08306	0.07569	-0.0652924	0.231412	0.2725	0.434846	0.06417	0.07426	-0.0813796	0.20972	0.3875	0.59863
	Diagnoses - main icd10: m24 other specific joint derangements	0.02306	0.1182	-0.208612	0.254732	0.8453	0.931407	0.06604	0.1138	-0.157008	0.289088	0.5617	0.674216	0.04705	0.1166	-0.181486	0.275586	0.6865	0.796081	0.04467	0.114	-0.17877	0.26811	0.6951	0.826576
	Diagnoses - main icd10: m25 other joint disorders, not elsewhere classified	0.03714	0.09951	-0.1579	0.23218	0.709	0.862935	0.1369	0.09875	-0.05665	0.33045	0.1657	0.293015	0.1066	0.1006	-0.090576	0.303776	0.2893	0.450087	0.08722	0.09797	-0.104801	0.279241	0.3733	0.585524
	Diagnoses - main icd10: m54 dorsalgia	0.008658	0.06925	-0.127072	0.144388	0.9005	0.956981	0.07348	0.06597	-0.0558212	0.202781	0.2654	0.401503	0.05813	0.06696	-0.0731116	0.189372	0.3853	0.537318	0.03658	0.06806	-0.0968176	0.169978	0.5909	0.756628
	Diagnoses - main icd10: m67 other disorders of synovium and tendon	0.2383	0.1501	-0.055896	0.532496	0.1125	0.357496	0.2285	0.1467	-0.059032	0.516032	0.1193	0.229523	0.2466	0.1559	-0.058964	0.552164	0.1137	0.242244	0.2288	0.1481	-0.061476	0.519076	0.1224	0.309838
	Diagnoses - main icd10: m70 soft tissue disorders related to use, overuse and pressure	0.01511	0.1536	-0.285946	0.316166	0.9216	0.966925	0.08485	0.1507	-0.210522	0.380222	0.5734	0.684336	0.05274	0.1499	-0.241064	0.346544	0.7249	0.826149	0.05506	0.1506	-0.240116	0.350236	0.7147	0.839472
	Diagnoses - main icd10: m72 fibroblastic disorders	0.03309	0.07675	-0.11734	0.18352	0.6663	0.836141	0.0383	0.07062	-0.100115	0.176715	0.5875	0.69325	0.02403	0.07548	-0.123911	0.171971	0.7502	0.840005	0.04459	0.07184	-0.0962164	0.185396	0.5348	0.71462
	Diagnoses - main icd10: n19 unspecified renal failure	-0.04943	0.1188	-0.282278	0.183418	0.6773	0.842563	-0.02481	0.1188	-0.257658	0.208038	0.8346	0.882949	-0.0415	0.1216	-0.279836	0.196836	0.7329	0.831124	-0.02125	0.1182	-0.252922	0.210422	0.8573	0.919222
	Diagnoses - main icd10: n20 calculus of kidney and ureter	0.06528	0.07192	-0.0756832	0.206243	0.3641	0.618299	0.1062	0.06795	-0.026982	0.239382	0.1182	0.228938	0.08444	0.07107	-0.0548572	0.223737	0.2348	0.390654	0.09356	0.06943	-0.0425228	0.229643	0.1778	0.389855
	Diagnoses - main icd10: n32 other disorders of bladder	0.08332	0.102	-0.1166	0.28324	0.414	0.658763	0.1054	0.09925	-0.08913	0.29993	0.2883	0.421996	0.1013	0.1014	-0.097444	0.300044	0.3181	0.476978	0.09725	0.09961	-0.0979856	0.292486	0.3289	0.554431
	Diagnoses - main icd10: n40 hyperplasia of prostate	0.003379	0.07841	-0.150305	0.157063	0.9656	0.983529	-0.006781	0.07345	-0.150743	0.137181	0.9264	0.947398	-0.0009024	0.07593	-0.149725	0.14792	0.9905	0.9982	-0.005514	0.07393	-0.150417	0.139389	0.9405	0.964784
	Diagnoses - main icd10: n81 female genital prolapse	-0.01923	0.07331	-0.162918	0.124458	0.793	0.906514	0.02385	0.07163	-0.116545	0.164245	0.7392	0.809952	0.004355	0.07282	-0.138372	0.147082	0.9523	0.976489	0.004295	0.07228	-0.137374	0.145964	0.9526	0.970311
	Diagnoses - main icd10: r04 haemorrhage from respiratory passages	0.2266	0.1375	-0.0429	0.4961	0.09928	0.335394	0.2671	0.1396	-0.006516	0.540716	0.05565	0.137246	0.2597	0.1422	-0.019012	0.538412	0.06775	0.176749	0.2444	0.1382	-0.026472	0.515272	0.07695	0.237831
	Diagnoses - main icd10: r07 pain in throat and chest	0.1408	0.05395	0.035058	0.246542	0.009067	0.0682692	0.266	0.05316	0.161806	0.370194	5.635e-07	7.20341e-06	0.2407	0.05428	0.134311	0.347089	9.252e-06	0.000129023	0.1944	0.05323	0.0900692	0.298731	0.0002606	0.00237953
	Diagnoses - main icd10: r10 abdominal and pelvic pain	0.1059	0.05585	-0.003566	0.215366	0.05802	0.262566	0.1809	0.05372	0.0756088	0.286191	0.0007587	0.00415659	0.1603	0.05653	0.0495012	0.271099	0.004579	0.0237304	0.1416	0.05419	0.0353876	0.247812	0.008997	0.0469435
	Diagnoses - main icd10: r11 nausea and vomiting	0.03438	0.1724	-0.303524	0.372284	0.8419	0.931407	0.07077	0.1631	-0.248906	0.390446	0.6644	0.750508	0.07402	0.1686	-0.256436	0.404476	0.6605	0.778041	0.03935	0.1663	-0.286598	0.365298	0.813	0.899321
	Diagnoses - main icd10: r31 unspecified haematuria	0.2963	0.0912	0.117548	0.475052	0.00116	0.0164978	0.3214	0.08794	0.149038	0.493762	0.0002569	0.00158905	0.3237	0.09206	0.143262	0.504138	0.0004377	0.00346099	0.3055	0.08874	0.13157	0.47943	0.0005762	0.0047521
	Diagnoses - main icd10: r35 polyuria	0.1234	0.1175	-0.1069	0.3537	0.2939	0.559976	0.1335	0.1149	-0.091704	0.358704	0.2452	0.379796	0.1416	0.1178	-0.089288	0.372488	0.2291	0.384507	0.1196	0.1167	-0.109132	0.348332	0.3054	0.532368
	Diagnoses - main icd10: r55 syncope and collapse	0.1007	0.08177	-0.0595692	0.260969	0.2183	0.480549	0.1663	0.08058	0.0083632	0.324237	0.03907	0.107794	0.1415	0.08384	-0.0228264	0.305826	0.0915	0.212651	0.1354	0.08067	-0.0227132	0.293513	0.0933	0.266026
	Diagnoses - main icd10: r69 unknown and unspecified causes of morbidity	0.151	0.09302	-0.0313192	0.333319	0.1046	0.344776	0.2418	0.09268	0.0601472	0.423453	0.009087	0.0348486	0.1921	0.09483	0.0062332	0.377967	0.04279	0.130664	0.2113	0.09275	0.02951	0.39309	0.02273	0.0973961
	Diagnoses - main icd10: s09 other and unspecified injuries of head	0.1448	0.1047	-0.060412	0.350012	0.1667	0.428135	0.1767	0.09975	-0.01881	0.37221	0.07647	0.170635	0.1537	0.1022	-0.046612	0.354012	0.1324	0.263028	0.1737	0.1021	-0.026416	0.373816	0.08885	0.259478
	Diagnoses - main icd10: s52 fracture of forearm	0.004247	0.07898	-0.150554	0.159048	0.9571	0.978765	0.0086	0.07418	-0.136793	0.153993	0.9077	0.933663	0.005943	0.07762	-0.146192	0.158078	0.939	0.968234	0.007065	0.07501	-0.139955	0.154085	0.925	0.952315
	Diagnoses - main icd10: s66 injury of muscle and tendon at wrist and hand level	-0.02552	0.112	-0.24504	0.194	0.8198	0.924532	0.0213	0.1053	-0.185088	0.227688	0.8397	0.88347	0.004653	0.1109	-0.212711	0.222017	0.9665	0.987091	0.003447	0.1071	-0.206469	0.213363	0.9743	0.983274
	Diagnoses - main icd10: s76 injury of muscle and tendon at hip and thigh level	0.04235	0.1649	-0.280854	0.365554	0.7973	0.907947	-0.0002883	0.1562	-0.30644	0.305864	0.9985	0.9985	0.04755	0.1609	-0.267814	0.362914	0.7675	0.853149	-0.00422	0.1584	-0.314684	0.306244	0.9787	0.985122
	Diagnoses - main icd10: t84 complications of internal orthopaedic prosthetic devices, implants and grafts	0.1319	0.08529	-0.0352684	0.299068	0.1219	0.361464	0.2027	0.08417	0.0377268	0.367673	0.01601	0.0540955	0.1647	0.08532	-0.0025272	0.331927	0.0536	0.151702	0.1798	0.08347	0.0161988	0.343401	0.03127	0.127575
	Diagnoses - main icd10: z09 follow-up examination after treatment for conditions other than malignant neoplasms	0.3191	0.1397	0.045288	0.592912	0.02236	0.133358	0.3531	0.1485	0.06204	0.64416	0.0174	0.057525	0.3577	0.1443	0.074872	0.640528	0.01315	0.0554179	0.3272	0.1456	0.041824	0.612576	0.02463	0.104371
	Diagnoses - main icd10: z47 other orthopaedic follow-up care	0.0993	0.1038	-0.104148	0.302748	0.3385	0.597666	0.1118	0.09963	-0.0834748	0.307075	0.262	0.397929	0.1172	0.1016	-0.081936	0.316336	0.2487	0.405857	0.0952	0.1009	-0.102564	0.292964	0.3456	0.564584
	Diagnoses - main icd10: z80 family history of malignant neoplasm	0.2079	0.2335	-0.24976	0.66556	0.3734	0.623416	0.1978	0.2318	-0.256528	0.652128	0.3935	0.526727	0.1994	0.2283	-0.248068	0.646868	0.3825	0.534385	0.1944	0.2277	-0.251892	0.640692	0.3932	0.602577
	Diagnoses - secondary icd10: m06.99 rheumatoid arthritis, unspecified (site unspecified)	0.1423	0.1025	-0.0586	0.3432	0.165	0.426667	0.2218	0.1045	0.01698	0.42662	0.03389	0.0962727	0.1924	0.1044	-0.012224	0.397024	0.06528	0.172654	0.1895	0.1021	-0.010616	0.389616	0.0633	0.209272
	Doctor diagnosed hayfever or allergic rhinitis	-0.08282	0.04563	-0.172255	0.0066148	0.06954	0.29184	-0.07791	0.04346	-0.163092	0.0072716	0.07304	0.165256	-0.08053	0.0454	-0.169514	0.008454	0.07608	0.190068	-0.07998	0.04362	-0.165475	0.0055152	0.0667	0.21476
	Eczema	0.007867	0.06468	-0.118906	0.13464	0.9032	0.956981	0.00965	0.06335	-0.114516	0.133816	0.8789	0.918209	0.01309	0.06442	-0.113173	0.139353	0.839	0.90246	0.004937	0.06434	-0.121169	0.131043	0.9388	0.964784
	Ever had bowel cancer screening	0.106	0.05382	0.0005128	0.211487	0.04887	0.234576	0.09851	0.05221	-0.0038216	0.200842	0.05918	0.140966	0.1064	0.05346	0.0016184	0.211182	0.04658	0.136885	0.09928	0.05296	-0.0045216	0.203082	0.06087	0.204789
	Ever had prostate specific antigen (psa) test	0.0365	0.04781	-0.0572076	0.130208	0.4451	0.680817	0.01305	0.04668	-0.0784428	0.104543	0.7799	0.840145	0.02333	0.04801	-0.0707696	0.11743	0.627	0.747914	0.02427	0.04679	-0.0674384	0.115978	0.6039	0.768654
	Eye problems/disorders: cataract	0.01335	0.06797	-0.119871	0.146571	0.8443	0.931407	0.02689	0.06718	-0.104783	0.158563	0.689	0.773738	0.02917	0.06711	-0.102366	0.160706	0.6638	0.778493	0.0144	0.06778	-0.118449	0.147249	0.8317	0.908709
	Eye problems/disorders: diabetes related eye disease	0.02966	0.07374	-0.11487	0.17419	0.6875	0.847512	0.09774	0.07313	-0.0455948	0.241075	0.1814	0.308501	0.09375	0.07308	-0.0494868	0.236987	0.1995	0.346191	0.04865	0.07365	-0.095704	0.193004	0.5089	0.697011
	Eye problems/disorders: injury or trauma resulting in loss of vision	0.1622	0.1257	-0.084172	0.408572	0.197	0.458473	0.2002	0.1264	-0.047544	0.447944	0.1132	0.222627	0.1968	0.1291	-0.056236	0.449836	0.1274	0.259193	0.1747	0.1263	-0.072848	0.422248	0.1666	0.37583
	Glaucoma	-0.04999	0.08066	-0.208084	0.108104	0.5354	0.758648	-0.08068	0.07628	-0.230189	0.0688288	0.2902	0.423968	-0.06154	0.08022	-0.218771	0.0956912	0.443	0.591953	-0.07165	0.07671	-0.222002	0.0787016	0.3503	0.569237
	Had major operations	0.2607	0.05416	0.154546	0.366854	1.48e-06	5.6832e-05	0.3161	0.05517	0.207967	0.424233	1.014e-08	1.65476e-07	0.3067	0.0559	0.197136	0.416264	4.094e-08	9.51545e-07	0.2827	0.05586	0.173214	0.392186	4.173e-07	1.03248e-05
	Had other major operations	0.09843	0.04666	0.0069764	0.189884	0.03492	0.186667	0.1602	0.04598	0.0700792	0.250321	0.0004961	0.00283962	0.1274	0.04686	0.0355544	0.219246	0.006536	0.0323427	0.1424	0.04612	0.0520048	0.232795	0.002019	0.0133498
	Inflammatory bowel disease	-0.07727	0.03459	-0.145066	-0.0094736	0.0255	0.148364	-0.05785	0.03473	-0.125921	0.0102208	0.09575	0.197952	-0.06286	0.03546	-0.132362	0.0066416	0.07633	0.190068	-0.06825	0.03499	-0.13683	0.0003304	0.05111	0.187083
	Ischemic stroke	0.09127	0.05482	-0.0161772	0.198717	0.09595	0.332606	0.1751	0.05078	0.0755712	0.274629	0.0005644	0.00314192	0.1674	0.05266	0.0641864	0.270614	0.001473	0.00933712	0.1186	0.05076	0.0191104	0.21809	0.01947	0.0873304
	Long-standing illness, disability or infirmity	0.1015	0.03424	0.0343896	0.16861	0.003029	0.0327644	0.2032	0.03435	0.135874	0.270526	3.317e-09	6.36035e-08	0.1729	0.03434	0.105594	0.240206	4.752e-07	8.67806e-06	0.1511	0.03463	0.0832252	0.218975	1.272e-05	0.00018762
	Lung adenocarcinoma	0.2358	0.1474	-0.053104	0.524704	0.1096	0.352187	0.2696	0.1462	-0.016952	0.556152	0.06511	0.15272	0.2451	0.1458	-0.040668	0.530868	0.09272	0.213547	0.2631	0.1468	-0.024628	0.550828	0.07319	0.22913
	Lung cancer	0.08713	0.1479	-0.202754	0.377014	0.5557	0.77175	0.08966	0.1366	-0.178076	0.357396	0.5117	0.630987	0.05566	0.1432	-0.225012	0.336332	0.6975	0.803277	0.1114	0.1388	-0.160648	0.383448	0.4224	0.626655
	Major coronary heart disease event	0.1134	0.05238	0.0107352	0.216065	0.03034	0.170081	0.2741	0.0509	0.174336	0.373864	7.287e-08	1.03502e-06	0.2592	0.05155	0.158162	0.360238	4.943e-07	8.81693e-06	0.1665	0.05073	0.0670692	0.265931	0.001032	0.00768489
	Major depressive disorder (icd-10 coded)	0.1364	0.05913	0.0205052	0.252295	0.0211	0.130684	0.1758	0.05329	0.0713516	0.280248	0.0009673	0.00515222	0.1655	0.05676	0.0542504	0.27675	0.003556	0.0194818	0.1551	0.05437	0.0485348	0.261665	0.004337	0.0250111
	Multiple sclerosis	0.04698	0.03887	-0.0292052	0.123165	0.2268	0.48244	0.04979	0.03831	-0.0252976	0.124878	0.1937	0.320189	0.05112	0.03913	-0.0255748	0.127815	0.1914	0.336111	0.04663	0.03914	-0.0300844	0.123344	0.2336	0.457069
	Number of operations, self-reported	0.1492	0.0361	0.078444	0.219956	3.586e-05	0.00083456	0.2095	0.03566	0.139606	0.279394	4.226e-09	7.90571e-08	0.1866	0.03635	0.115354	0.257846	2.848e-07	5.32784e-06	0.1841	0.03627	0.113011	0.255189	3.827e-07	9.78436e-06
	Other serious medical condition/disability diagnosed by doctor	0.1125	0.04431	0.0256524	0.199348	0.0111	0.0804226	0.1744	0.04236	0.0913744	0.257426	3.855e-05	0.000311241	0.1545	0.04352	0.0692008	0.239799	0.0003843	0.00310837	0.1441	0.04245	0.060898	0.227302	0.0006841	0.00546567
	Primary biliary cirrhosis	0.08169	0.08137	-0.0777952	0.241175	0.3154	0.577097	0.1311	0.07878	-0.0233088	0.285509	0.09615	0.198245	0.09895	0.08469	-0.0670424	0.264942	0.2427	0.400984	0.1214	0.07704	-0.0295984	0.272398	0.1151	0.300539
	Primary sclerosing cholangitis	0.03111	0.06518	-0.0966428	0.158863	0.6331	0.824562	0.01236	0.06459	-0.114236	0.138956	0.8483	0.890077	0.01835	0.06512	-0.109285	0.145985	0.7781	0.862432	0.02124	0.06486	-0.105886	0.148366	0.7433	0.862904
	Squamous cell lung cancer	0.006074	0.09885	-0.187672	0.19982	0.951	0.975124	0.04962	0.09606	-0.138658	0.237898	0.6055	0.708072	0.01724	0.09906	-0.176918	0.211398	0.8619	0.916151	0.04335	0.09564	-0.144104	0.230804	0.6503	0.800817
	Systemic lupus erythematosus	0.04059	0.0544	-0.066034	0.147214	0.4555	0.68863	0.05929	0.0525	-0.04361	0.16219	0.2587	0.395265	0.04377	0.05377	-0.0616192	0.149159	0.4157	0.567334	0.05451	0.05284	-0.0490564	0.158076	0.3023	0.52937
	Type 2 diabetes	0.04401	0.03305	-0.020768	0.108788	0.1829	0.446903	0.1234	0.03101	0.0626204	0.18418	6.946e-05	0.000502602	0.1111	0.03165	0.049066	0.173134	0.0004465	0.00349455	0.07378	0.03085	0.013314	0.134246	0.01679	0.0784199
	Underlying (primary) cause of death: icd10: c34.9 bronchus or lung, unspecified	0.07165	0.1099	-0.143754	0.287054	0.5144	0.741106	0.1453	0.1105	-0.07128	0.36188	0.1886	0.313788	0.0763	0.1111	-0.141456	0.294056	0.4921	0.634577	0.1496	0.1116	-0.069136	0.368336	0.1801	0.391322
	Underlying (primary) cause of death: icd10: e85.4 organ-limited amyloidosis	0.09313	0.1648	-0.229878	0.416138	0.572	0.781665	0.1161	0.1609	-0.199264	0.431464	0.4704	0.592567	0.1088	0.1669	-0.218324	0.435924	0.5144	0.654303	0.1104	0.1618	-0.206728	0.427528	0.4951	0.682989
	Underlying (primary) cause of death: icd10: j84.1 other interstitial pulmonary diseases with fibrosis	-0.2529	0.1743	-0.594528	0.088728	0.1469	0.398654	-0.2569	0.1705	-0.59108	0.07728	0.1319	0.244957	-0.2506	0.1723	-0.588308	0.087108	0.146	0.277871	-0.2575	0.1703	-0.591288	0.076288	0.1304	0.319542
	Vascular/heart problems diagnosed by doctor: angina	0.08639	0.04601	-0.0037896	0.17657	0.06044	0.27145	0.2524	0.04774	0.15883	0.34597	1.253e-07	1.71616e-06	0.2341	0.04829	0.139452	0.328748	1.252e-06	2.04316e-05	0.1433	0.04782	0.0495728	0.237027	0.002726	0.0167267
	Vascular/heart problems diagnosed by doctor: heart attack	0.1214	0.04868	0.0259872	0.216813	0.01262	0.0905809	0.2919	0.04587	0.201995	0.381805	1.972e-10	4.72664e-09	0.2678	0.04741	0.174876	0.360724	1.619e-08	4.13924e-07	0.1837	0.0466	0.092364	0.275036	8.061e-05	0.000909233
	Vascular/heart problems diagnosed by doctor: high blood pressure	0.1734	0.02591	0.122616	0.224184	2.2e-11	4.26432e-09	0.2521	0.02413	0.204805	0.299395	1.515e-25	2.90501e-23	0.2428	0.02488	0.194035	0.291565	1.69e-22	3.24058e-20	0.2016	0.02425	0.15407	0.24913	9.099e-17	1.74473e-14
	Vascular/heart problems diagnosed by doctor: none of the above	-0.1757	0.02666	-0.227954	-0.123446	4.359e-11	6.69542e-09	-0.2701	0.02453	-0.318179	-0.222021	3.441e-28	1.31962e-25	-0.2591	0.02549	-0.30906	-0.20914	2.781e-24	7.11009e-22	-0.2097	0.02466	-0.258034	-0.161366	1.865e-17	4.76818e-15
	Vascular/heart problems diagnosed by doctor: stroke	0.2419	0.09104	0.0634616	0.420338	0.007876	0.0615245	0.3531	0.08875	0.17915	0.52705	6.938e-05	0.000502602	0.3321	0.091	0.15374	0.51046	0.0002632	0.00229403	0.2874	0.08798	0.114959	0.459841	0.00109	0.00796219
	Drugs and Supplements
	Medication for cholesterol, blood pressure, diabetes, or take exogenous hormones: blood pressure medication	0.1626	0.03433	0.0953132	0.229887	2.16e-06	7.89943e-05	0.2384	0.032	0.17568	0.30112	9.328e-14	4.76972e-12	0.2322	0.0334	0.166736	0.297664	3.565e-12	2.10335e-10	0.1881	0.03229	0.124812	0.251388	5.655e-09	1.88582e-07
	Medication for cholesterol, blood pressure, diabetes, or take exogenous hormones: cholesterol lowering medication	0.1062	0.04269	0.0225276	0.189872	0.01287	0.09152	0.2228	0.0409	0.142636	0.302964	5.15e-08	7.7452e-07	0.2013	0.0415	0.11996	0.28264	1.234e-06	2.04316e-05	0.1528	0.04195	0.070578	0.235022	0.0002705	0.00244086
	Medication for cholesterol, blood pressure, diabetes, or take exogenous hormones: hormone replacement therapy	-0.06867	0.05651	-0.17943	0.0420896	0.2243	0.48244	-0.02004	0.05655	-0.130878	0.090798	0.723	0.797901	-0.05816	0.05736	-0.170586	0.0542656	0.3106	0.474562	-0.02501	0.05568	-0.134143	0.0841228	0.6533	0.800817
	Medication for cholesterol, blood pressure, diabetes, or take exogenous hormones: insulin	0.02915	0.1132	-0.192722	0.251022	0.7968	0.907947	0.06462	0.108	-0.14706	0.2763	0.5497	0.662924	0.07688	0.1124	-0.143424	0.297184	0.4941	0.634763	0.02855	0.1085	-0.18411	0.24121	0.7923	0.888442
	Medication for cholesterol, blood pressure, diabetes, or take exogenous hormones: none of the above	-0.137	0.03775	-0.21099	-0.06301	0.0002833	0.00505987	-0.2348	0.03597	-0.305301	-0.164299	6.647e-11	1.75802e-09	-0.2189	0.0377	-0.292792	-0.145008	6.416e-09	1.96843e-07	-0.1754	0.03629	-0.246528	-0.104272	1.334e-06	2.55795e-05
	Medication for pain relief, constipation, heartburn: aspirin	0.1346	0.04687	0.0427348	0.226465	0.004076	0.0396249	0.2744	0.04577	0.184691	0.364109	2.03e-09	4.09739e-08	0.2582	0.04555	0.168922	0.347478	1.442e-08	3.81384e-07	0.1837	0.04601	0.0935204	0.27388	6.557e-05	0.000773726
	Medication for pain relief, constipation, heartburn: ibuprofen (e.g. Nurofen)	0.08371	0.0466	-0.007626	0.175046	0.07244	0.297508	0.1254	0.04417	0.0388268	0.211973	0.004543	0.0203771	0.09486	0.04573	0.0052292	0.184491	0.03805	0.125408	0.1172	0.04485	0.029294	0.205106	0.008958	0.0469435
	Medication for pain relief, constipation, heartburn: laxatives (e.g. Dulcolax, senokot)	0.1505	0.05233	0.0479332	0.253067	0.004037	0.0396249	0.2133	0.05024	0.11483	0.31177	2.177e-05	0.000194158	0.1874	0.05261	0.0842844	0.290516	0.000369	0.00304326	0.1866	0.05062	0.0873848	0.285815	0.0002274	0.0021802
	Medication for pain relief, constipation, heartburn: none of the above	-0.1175	0.02903	-0.174399	-0.0606012	5.171e-05	0.00112661	-0.2142	0.02798	-0.269041	-0.159359	1.941e-14	1.48875e-12	-0.1826	0.02852	-0.238499	-0.126701	1.523e-10	5.56258e-09	-0.166	0.02827	-0.221409	-0.110591	4.357e-09	1.59134e-07
	Medication for pain relief, constipation, heartburn: omeprazole (e.g. Zanprol)	0.03404	0.047	-0.05808	0.12616	0.4689	0.697898	0.1162	0.04569	0.0266476	0.205752	0.01101	0.0400221	0.08964	0.04662	-0.0017352	0.181015	0.05451	0.153092	0.07431	0.04572	-0.0153012	0.163921	0.1041	0.281954
	Medication for pain relief, constipation, heartburn: paracetamol	0.094	0.03334	0.0286536	0.159346	0.004805	0.0450029	0.1521	0.0325	0.0884	0.2158	2.884e-06	3.20584e-05	0.1203	0.03258	0.0564432	0.184157	0.0002218	0.00204965	0.1329	0.03302	0.0681808	0.197619	5.72e-05	0.000685506
	Medication for pain relief, constipation, heartburn: ranitidine (e.g. Zantac)	0.0332	0.07167	-0.107273	0.173673	0.6432	0.826465	0.1111	0.06992	-0.0259432	0.248143	0.1121	0.2216	0.09125	0.07034	-0.0466164	0.229116	0.1945	0.33828	0.06535	0.06945	-0.070772	0.201472	0.3467	0.564584
	Mineral and other dietary supplements: calcium	-0.04308	0.05844	-0.157622	0.0714624	0.461	0.694212	-0.06721	0.05536	-0.175716	0.0412956	0.2247	0.354619	-0.07586	0.05835	-0.190226	0.038506	0.1936	0.33828	-0.04191	0.05617	-0.152003	0.0681832	0.4556	0.658066
	Mineral and other dietary supplements: fish oil (including cod liver oil)	0.03873	0.03851	-0.0367496	0.11421	0.3146	0.577097	0.01377	0.03761	-0.0599456	0.0874856	0.7142	0.793901	0.02106	0.03824	-0.0538904	0.0960104	0.5819	0.710664	0.02845	0.03827	-0.0465592	0.103459	0.4573	0.658066
	Mineral and other dietary supplements: glucosamine	0.03738	0.0382	-0.037492	0.112252	0.3278	0.588202	0.01295	0.03601	-0.0576296	0.0835296	0.719	0.797172	0.01852	0.03764	-0.0552544	0.0922944	0.6228	0.744301	0.0286	0.03635	-0.042646	0.099846	0.4315	0.637689
	Mineral and other dietary supplements: iron	0.001095	0.09247	-0.180146	0.182336	0.9905	0.995686	-0.01777	0.08749	-0.18925	0.15371	0.8391	0.88347	-0.03631	0.09243	-0.217473	0.144853	0.6945	0.802231	0.01284	0.08752	-0.158699	0.184379	0.8834	0.935846
	Mineral and other dietary supplements: none of the above	-0.03868	0.0354	-0.108064	0.030704	0.2746	0.544943	-0.004853	0.03574	-0.0749034	0.0651974	0.892	0.923298	-0.01385	0.03612	-0.0846452	0.0569452	0.7014	0.806557	-0.02577	0.03626	-0.0968396	0.0452996	0.4772	0.670633
	Mineral and other dietary supplements: selenium	0.01611	0.07022	-0.121521	0.153741	0.8185	0.924532	0.02124	0.0682	-0.112432	0.154912	0.7555	0.823109	0.0001599	0.07046	-0.137942	0.138262	0.9982	0.9982	0.03649	0.06772	-0.0962412	0.169221	0.5901	0.756628
	Mineral and other dietary supplements: zinc	-0.03279	0.06013	-0.150645	0.0850648	0.5855	0.791662	-0.04556	0.05766	-0.158574	0.0674536	0.4295	0.55965	-0.05447	0.05871	-0.169542	0.0606016	0.3536	0.50562	-0.02628	0.05823	-0.140411	0.0878508	0.6517	0.800817
	Number of treatments/medications taken	0.1423	0.0307	0.082128	0.202472	3.587e-06	0.000114784	0.2575	0.02795	0.202718	0.312282	3.164e-20	4.85358e-18	0.2251	0.02833	0.169573	0.280627	1.934e-15	2.96676e-13	0.1975	0.028	0.14262	0.25238	1.745e-12	1.21674e-10
	Started insulin within one year diagnosis of diabetes	-0.06696	0.08495	-0.233462	0.099542	0.4306	0.670142	-0.1386	0.08015	-0.295694	0.018494	0.08383	0.180978	-0.08254	0.08219	-0.243632	0.0785524	0.3153	0.475118	-0.1292	0.07936	-0.284746	0.0263456	0.1035	0.281954
	Taking other prescription medications	0.08477	0.03437	0.0174048	0.152135	0.01364	0.0935314	0.1894	0.03356	0.123622	0.255178	1.671e-08	2.67012e-07	0.1556	0.0339	0.089156	0.222044	4.446e-06	6.43412e-05	0.1381	0.03394	0.0715776	0.204622	4.691e-05	0.000589836
	Vitamin and mineral supplements: folic acid or folate (vit b9)	0.07682	0.102	-0.1231	0.27674	0.4513	0.684977	0.0915	0.09956	-0.103638	0.286638	0.3581	0.495919	0.06957	0.1019	-0.130154	0.269294	0.4949	0.634763	0.1023	0.09943	-0.0925828	0.297183	0.3038	0.530785
	Vitamin and mineral supplements: multivitamins +/- minerals	0.0328	0.04006	-0.0457176	0.111318	0.413	0.658763	0.01481	0.03947	-0.0625512	0.0921712	0.7075	0.787594	0.0184	0.04017	-0.0603332	0.0971332	0.6469	0.765698	0.02519	0.03977	-0.0527592	0.103139	0.5264	0.709711
	Vitamin and mineral supplements: none of the above	-0.07612	0.03681	-0.148268	-0.0039724	0.03864	0.198861	-0.05539	0.036	-0.12595	0.01517	0.1239	0.234645	-0.05771	0.0372	-0.130622	0.015202	0.1208	0.25036	-0.06976	0.03636	-0.141026	0.0015056	0.05502	0.193501
	Vitamin and mineral supplements: vitamin a	-0.1344	0.09569	-0.321952	0.0531524	0.1602	0.41991	-0.1431	0.09513	-0.329555	0.0433548	0.1325	0.245477	-0.147	0.09525	-0.33369	0.03969	0.1229	0.253131	-0.1348	0.09608	-0.323117	0.0535168	0.1606	0.369534
	Vitamin and mineral supplements: vitamin b	-0.0181	0.06615	-0.147754	0.111554	0.7843	0.900362	-0.007754	0.06156	-0.128412	0.112904	0.8998	0.928865	-0.01981	0.06478	-0.146779	0.107159	0.7598	0.848277	-0.004369	0.06159	-0.125085	0.116347	0.9434	0.964784
	Vitamin and mineral supplements: vitamin c	-0.01348	0.05269	-0.116752	0.0897924	0.798	0.907947	-0.02493	0.05079	-0.124478	0.0746184	0.6235	0.723486	-0.03143	0.05136	-0.132096	0.0692356	0.5406	0.672026	-0.01039	0.05175	-0.11182	0.09104	0.8408	0.914316
	Vitamin and mineral supplements: vitamin d	0.05932	0.07929	-0.0960884	0.214728	0.4544	0.688322	0.02305	0.07481	-0.123578	0.169678	0.758	0.824661	0.02582	0.07701	-0.12512	0.17676	0.7375	0.83431	0.04812	0.07478	-0.0984488	0.194689	0.5199	0.707027
	Vitamin and mineral supplements: vitamin e	-0.06084	0.07008	-0.198197	0.0765168	0.3853	0.6336	-0.07044	0.06816	-0.204034	0.0631536	0.3014	0.433722	-0.06801	0.06979	-0.204798	0.0687784	0.3298	0.485521	-0.06524	0.06899	-0.20046	0.0699804	0.3443	0.564269
	Education and Intelligence
	Age completed full time education	-0.06362	0.03538	-0.132965	0.0057248	0.07215	0.297508	-0.129	0.03297	-0.193621	-0.0643788	9.134e-05	0.000642732	-0.1105	0.03413	-0.177395	-0.0436052	0.001206	0.0080435	-0.09539	0.03335	-0.160756	-0.030024	0.004234	0.0247125
	Childhood intelligence	0.02326	0.07187	-0.117605	0.164125	0.7461	0.87956	-0.02712	0.06964	-0.163614	0.109374	0.697	0.780436	0.0002172	0.07112	-0.139178	0.139612	0.9976	0.9982	-0.01021	0.07033	-0.148057	0.127637	0.8846	0.935846
	College completion	-0.07288	0.04915	-0.169214	0.023454	0.1381	0.384	-0.1485	0.0457	-0.238072	-0.058928	0.001154	0.00598053	-0.108	0.04762	-0.201335	-0.0146648	0.02327	0.0862227	-0.1247	0.04598	-0.214821	-0.0345792	0.006685	0.0368877
	Fluid intelligence score	-0.01975	0.02804	-0.0747084	0.0352084	0.4811	0.709115	-0.068	0.02695	-0.120822	-0.015178	0.01165	0.0415607	-0.04856	0.02846	-0.104342	0.0072216	0.08794	0.210781	-0.04816	0.02679	-0.100668	0.0043484	0.07225	0.227114
	Intelligence	-0.01979	0.02511	-0.0690056	0.0294256	0.4305	0.670142	-0.06119	0.02435	-0.108916	-0.013464	0.01195	0.0424336	-0.04664	0.02511	-0.0958556	0.0025756	0.06322	0.168954	-0.042	0.02407	-0.0891772	0.0051772	0.08096	0.242564
	Qualifications: a levels/as levels or equivalent	-0.06225	0.02953	-0.120129	-0.0043712	0.035	0.186667	-0.128	0.02757	-0.182037	-0.0739628	3.424e-06	3.69888e-05	-0.1052	0.0288	-0.161648	-0.048752	0.0002612	0.00229403	-0.09817	0.0279	-0.152854	-0.043486	0.0004342	0.00370035
	Qualifications: college or university degree	-0.02932	0.02457	-0.0774772	0.0188372	0.2328	0.489757	-0.09903	0.02346	-0.145012	-0.0530484	2.43e-05	0.000214231	-0.07285	0.02453	-0.120929	-0.0247712	0.002983	0.0170743	-0.06776	0.0238	-0.114408	-0.021112	0.004412	0.0252538
	Qualifications: cses or equivalent	0.02933	0.04523	-0.0593208	0.117981	0.5166	0.741587	0.09541	0.04347	0.0102088	0.180611	0.02818	0.0841014	0.0696	0.0447	-0.018012	0.157212	0.1194	0.25036	0.0679	0.04361	-0.0175756	0.153376	0.1195	0.3068
	Qualifications: none of the above	0.05181	0.02828	-0.0036188	0.107239	0.06696	0.284245	0.1099	0.0263	0.058352	0.161448	2.945e-05	0.000250979	0.09219	0.02773	0.0378392	0.146541	0.0008871	0.00648005	0.08075	0.02651	0.0287904	0.13271	0.002324	0.0149437
	Qualifications: nvq or hnd or hnc or equivalent	-0.02094	0.05682	-0.132307	0.0904272	0.7125	0.864455	0.043	0.05454	-0.0638984	0.149898	0.4305	0.55965	0.01916	0.05623	-0.0910508	0.129371	0.7333	0.831124	0.01479	0.05528	-0.0935588	0.123139	0.7891	0.888442
	Qualifications: o levels/gcses or equivalent	-0.07171	0.03591	-0.142094	-0.0013264	0.0458	0.228405	-0.1157	0.03355	-0.181458	-0.049942	0.0005653	0.00314192	-0.1095	0.03551	-0.1791	-0.0399004	0.002045	0.0124485	-0.08867	0.03368	-0.154683	-0.0226572	0.008471	0.0456445
	Qualifications: other professional qualifications eg: nursing, teaching	-0.004652	0.03573	-0.0746828	0.0653788	0.8964	0.95526	-0.06542	0.03383	-0.131727	0.0008868	0.05313	0.132738	-0.03486	0.03458	-0.102637	0.0329168	0.3134	0.475118	-0.0445	0.03407	-0.111277	0.0222772	0.1915	0.409138
	Years of schooling	-0.03564	0.02407	-0.0828172	0.0115372	0.1388	0.384	-0.1048	0.02247	-0.148841	-0.0607588	3.069e-06	3.36275e-05	-0.0766	0.02351	-0.12268	-0.0305204	0.001123	0.00762249	-0.07568	0.02286	-0.120486	-0.0308744	0.000929	0.00698572
	Eye and Ear
	Cataract	0.02932	0.1043	-0.175108	0.233748	0.7787	0.896844	0.02037	0.09844	-0.172572	0.213312	0.8361	0.883318	0.03108	0.1031	-0.170996	0.233156	0.7631	0.849489	0.01698	0.09853	-0.176139	0.210099	0.8632	0.922109
	Hearing aid user	0.05012	0.06563	-0.0785148	0.178755	0.445	0.680817	0.06996	0.06433	-0.0561268	0.196047	0.2768	0.409362	0.06858	0.06575	-0.06029	0.19745	0.2969	0.458194	0.05726	0.06477	-0.0696892	0.184209	0.3767	0.58845
	Hearing difficulty/problems with background noise	0.02406	0.03119	-0.0370724	0.0851924	0.4406	0.680817	0.04861	0.02953	-0.0092688	0.106489	0.0998	0.20467	0.03507	0.03067	-0.0250432	0.0951832	0.2529	0.410418	0.04225	0.02934	-0.0152564	0.0997564	0.15	0.357298
	Hearing difficulty/problems: yes	-0.03817	0.03821	-0.113062	0.0367216	0.3178	0.57974	0.001273	0.03825	-0.073697	0.076243	0.9735	0.98019	-0.01833	0.03815	-0.093104	0.056444	0.6308	0.751279	-0.01202	0.0382	-0.086892	0.062852	0.7531	0.867309
	Loud music exposure frequency	-0.007345	0.05457	-0.114302	0.0996122	0.8929	0.953751	0.04073	0.05375	-0.06462	0.14608	0.4486	0.57346	0.01174	0.05381	-0.0937276	0.117208	0.8272	0.896133	0.02708	0.05389	-0.0785444	0.132704	0.6153	0.773664
	Other eye problems	-0.01218	0.06233	-0.134347	0.109987	0.845	0.931407	0.02973	0.05905	-0.086008	0.145468	0.6146	0.716411	0.01054	0.06033	-0.107707	0.128787	0.8614	0.916151	0.01292	0.05963	-0.103955	0.129795	0.8285	0.906504
	Reason for glasses/contact lenses: for 'astigmatism'	0.08879	0.05658	-0.0221068	0.199687	0.1166	0.357496	0.06677	0.05456	-0.0401676	0.173708	0.221	0.350946	0.06884	0.05569	-0.0403124	0.177992	0.2164	0.366399	0.0798	0.05573	-0.0294308	0.189031	0.1522	0.360301
	Reason for glasses/contact lenses: for a 'lazy' eye or an eye with poor vision since childhood (called 'amblyopia')	-0.01255	0.08993	-0.188813	0.163713	0.889	0.952234	-0.009596	0.08731	-0.180724	0.161532	0.9125	0.936909	-0.01101	0.0903	-0.187998	0.165978	0.903	0.946805	-0.008334	0.08749	-0.179814	0.163146	0.9241	0.952315
	Reason for glasses/contact lenses: for a 'squint' or 'turn' in an eye since childhood (called 'strabismus')	-0.1736	0.09431	-0.358448	0.0112476	0.06562	0.284245	-0.1784	0.08956	-0.353938	-0.0028624	0.04638	0.119606	-0.1804	0.08884	-0.354526	-0.0062736	0.04233	0.129868	-0.1733	0.09191	-0.353444	0.0068436	0.0594	0.201762
	Reason for glasses/contact lenses: for just reading/near work as you are getting older (called 'presbyopia')	-0.1657	0.107	-0.37542	0.04402	0.1214	0.361377	-0.1724	0.1055	-0.37918	0.03438	0.1023	0.208128	-0.184	0.1085	-0.39666	0.02866	0.09008	0.211937	-0.16	0.1057	-0.367172	0.047172	0.1301	0.319542
	Reason for glasses/contact lenses: for long-sightedness, i.e. for distance and near, but particularly for near tasks like reading (called 'hypermetropia')	0.04808	0.07508	-0.0990768	0.195237	0.522	0.74794	0.06159	0.07012	-0.0758452	0.199025	0.3798	0.514309	0.04791	0.07222	-0.0936412	0.189461	0.5071	0.647164	0.06161	0.07134	-0.0782164	0.201436	0.3879	0.59863
	Reason for glasses/contact lenses: for short-sightedness, i.e. only or mainly for distance viewing such as driving, cinema etc (called 'myopia')	-0.02042	0.04218	-0.103093	0.0622528	0.6283	0.822204	-0.05063	0.04152	-0.132009	0.0307492	0.2228	0.352346	-0.03365	0.04144	-0.114872	0.0475724	0.4167	0.567689	-0.04089	0.04159	-0.122406	0.0406264	0.3255	0.552342
	Reason for glasses/contact lenses: other eye condition	-0.2735	0.2829	-0.827984	0.280984	0.3338	0.593422	-0.3454	0.294	-0.92164	0.23084	0.2401	0.375377	-0.3049	0.2884	-0.870164	0.260364	0.2905	0.450593	-0.3269	0.2831	-0.881776	0.227976	0.2481	0.477649
	Tinnitus: no, never	-0.05935	0.04658	-0.150647	0.0319468	0.2026	0.465156	-0.08332	0.04323	-0.168051	0.0014108	0.05393	0.133865	-0.07198	0.04438	-0.158965	0.0150048	0.1048	0.2301	-0.07295	0.04387	-0.158935	0.0130352	0.0963	0.272554
	Tinnitus: yes, but not now, but have in the past	0.1118	0.07855	-0.042158	0.265758	0.1545	0.412	0.1286	0.07151	-0.0115596	0.26876	0.07203	0.164678	0.1305	0.07258	-0.0117568	0.272757	0.07225	0.184893	0.1129	0.07289	-0.0299644	0.255764	0.1213	0.30807
	Tinnitus: yes, now a lot of the time	-0.04771	0.1149	-0.272914	0.177494	0.678	0.842563	-0.0428	0.1118	-0.261928	0.176328	0.7019	0.783747	-0.0473	0.1143	-0.271328	0.176728	0.6789	0.791362	-0.04507	0.1125	-0.26557	0.17543	0.6888	0.82199
	Tinnitus: yes, now most or all of the time	0.009219	0.05901	-0.106441	0.124879	0.8759	0.946552	0.01869	0.05611	-0.0912856	0.128666	0.739	0.809952	0.01398	0.05804	-0.0997784	0.127738	0.8097	0.880908	0.01258	0.05753	-0.100179	0.125339	0.8269	0.906504
	Tinnitus: yes, now some of the time	0.03903	0.09991	-0.156794	0.234854	0.6961	0.854001	0.09158	0.1006	-0.105596	0.288756	0.3628	0.499583	0.05377	0.1032	-0.148502	0.256042	0.6023	0.727503	0.08404	0.1017	-0.115292	0.283372	0.4085	0.615559
	Wears glasses or contact lenses	-0.02364	0.04609	-0.113976	0.0666964	0.6081	0.8108	-0.01646	0.04224	-0.0992504	0.0663304	0.6968	0.780436	-0.01451	0.0446	-0.101926	0.072906	0.745	0.838527	-0.02344	0.04248	-0.106701	0.0598208	0.5812	0.751738
	Family Member Health
	Father still alive	-0.195	0.07109	-0.334336	-0.0556636	0.006079	0.0518741	-0.266	0.07407	-0.411177	-0.120823	0.0003293	0.00197323	-0.2543	0.07502	-0.401339	-0.107261	0.0007009	0.00521932	-0.2244	0.07455	-0.370518	-0.078282	0.002612	0.0161565
	Father's age at death	-0.1354	0.04288	-0.219445	-0.0513552	0.001597	0.0201414	-0.2838	0.04059	-0.363356	-0.204244	2.706e-12	9.4341e-11	-0.2326	0.04161	-0.314156	-0.151044	2.257e-08	5.40975e-07	-0.214	0.04136	-0.295066	-0.132934	2.28e-07	6.03021e-06
	Mother's age at death	-0.1493	0.05061	-0.248496	-0.0501044	0.003169	0.0338027	-0.2739	0.04744	-0.366882	-0.180918	7.724e-09	1.34643e-07	-0.2269	0.04895	-0.322842	-0.130958	3.56e-06	5.35396e-05	-0.2159	0.04838	-0.310725	-0.121075	8.098e-06	0.000124223
	Non-accidental death in close genetic family	0.1218	0.07327	-0.0218092	0.265409	0.09644	0.332606	0.2034	0.06999	0.0662196	0.34058	0.003662	0.0166198	0.2087	0.07151	0.0685404	0.34886	0.003522	0.0194343	0.1408	0.07033	0.0029532	0.278647	0.0453	0.170319
	Number of full brothers	0.01533	0.05125	-0.08512	0.11578	0.7649	0.890065	0.07975	0.0491	-0.016486	0.175986	0.1043	0.209969	0.05575	0.05025	-0.04274	0.15424	0.2673	0.428015	0.05269	0.04915	-0.043644	0.149024	0.2838	0.515817
	Number of full sisters	0.009691	0.05551	-0.0991086	0.118491	0.8614	0.939005	0.05375	0.05125	-0.0467	0.1542	0.2943	0.426047	0.04537	0.05268	-0.0578828	0.148623	0.3891	0.539674	0.02697	0.05203	-0.0750088	0.128949	0.6043	0.768654
	Number of older siblings	0.05732	0.08997	-0.119021	0.233661	0.5241	0.748158	0.113	0.08522	-0.0540312	0.280031	0.1848	0.31152	0.102	0.08822	-0.0709112	0.274911	0.2475	0.40476	0.08011	0.08726	-0.0909196	0.25114	0.3586	0.573257
	Parental longevity (combined parental age at death)	-0.1718	0.04466	-0.259334	-0.0842664	0.0001196	0.0023552	-0.3164	0.04013	-0.395055	-0.237745	3.136e-15	3.07951e-13	-0.2686	0.04061	-0.348196	-0.189004	3.771e-11	1.70139e-09	-0.2455	0.04135	-0.326546	-0.164454	2.915e-09	1.1179e-07
	Gynecology and Fertility
	Age at first live birth	-0.04252	0.03251	-0.10624	0.0211996	0.1908	0.45438	-0.1171	0.03066	-0.177194	-0.0570064	0.0001345	0.000889323	-0.09105	0.03153	-0.152849	-0.0292512	0.003886	0.0206983	-0.08134	0.03095	-0.142002	-0.020678	0.00858	0.0457004
	Age at last live birth	0.00012	0.03582	-0.0700872	0.0703272	0.9973	0.9977	-0.07674	0.0345	-0.14436	-0.00912	0.02612	0.0788742	-0.04669	0.03496	-0.115212	0.0218316	0.1816	0.322424	-0.04168	0.03466	-0.109614	0.0262536	0.2292	0.452905
	Age at menarche	-0.04206	0.03078	-0.102389	0.0182688	0.1717	0.428135	-0.07169	0.02883	-0.128197	-0.0151832	0.01289	0.0451444	-0.06494	0.02964	-0.123034	-0.0068456	0.02847	0.09971	-0.05556	0.02898	-0.112361	0.0012408	0.05525	0.193501
	Age at menopause (last menstrual period)	-0.06081	0.03585	-0.131076	0.009456	0.08986	0.326346	-0.0836	0.03539	-0.152964	-0.0142356	0.01817	0.0593038	-0.07462	0.03601	-0.1452	-0.0040404	0.03826	0.125408	-0.07405	0.03579	-0.144198	-0.0039016	0.03854	0.150052
	Age started oral contraceptive pill	-0.009344	0.04487	-0.0972892	0.0786012	0.835	0.929924	-0.07913	0.04352	-0.164429	0.0061692	0.06903	0.158997	-0.0462	0.04593	-0.136223	0.0438228	0.3145	0.475118	-0.0516	0.04369	-0.137232	0.0340324	0.2376	0.4602
	Bilateral oophorectomy (both ovaries removed)	0.1223	0.06627	-0.0075892	0.252189	0.06489	0.284245	0.1648	0.06363	0.0400852	0.289515	0.009611	0.0363135	0.1581	0.06485	0.030994	0.285206	0.01479	0.0606627	0.141	0.06471	0.0141684	0.267832	0.02933	0.121202
	Diagnoses - main icd10: n92 excessive, frequent and irregular menstruation	0.06798	0.07434	-0.0777264	0.213686	0.3605	0.616624	0.1557	0.07317	0.0122868	0.299113	0.03335	0.0955029	0.1124	0.07461	-0.0338356	0.258636	0.1321	0.263028	0.1269	0.07465	-0.019414	0.273214	0.0892	0.259478
	Diagnoses - main icd10: o75 other complications of labour and delivery not elsewhere classified	-0.2041	0.1179	-0.435184	0.026984	0.08332	0.318357	-0.202	0.1149	-0.427204	0.023204	0.07856	0.173647	-0.2093	0.1195	-0.44352	0.02492	0.08004	0.195816	-0.1982	0.1148	-0.423208	0.026808	0.08413	0.249142
	Ever had hysterectomy (womb removed)	0.05353	0.0613	-0.066618	0.173678	0.3826	0.6336	0.08958	0.05929	-0.0266284	0.205788	0.1308	0.243504	0.08242	0.06111	-0.0373556	0.202196	0.1775	0.318835	0.06994	0.05909	-0.0458764	0.185756	0.2366	0.459423
	Ever had stillbirth, spontaneous miscarriage or termination	0.09296	0.05661	-0.0179956	0.203916	0.1005	0.337048	0.1245	0.05215	0.022286	0.226714	0.01698	0.0566246	0.1119	0.05473	0.0046292	0.219171	0.04086	0.128744	0.1104	0.05275	0.00701	0.21379	0.03629	0.14422
	Ever taken oral contraceptive pill	0.02577	0.05228	-0.0766988	0.128239	0.6221	0.819507	0.04256	0.04888	-0.0532448	0.138365	0.384	0.517624	0.02693	0.04984	-0.0707564	0.124616	0.5889	0.716962	0.04427	0.04896	-0.0516916	0.140232	0.3659	0.579846
	Ever used hormone-replacement therapy (hrt)	0.05068	0.03684	-0.0215264	0.122886	0.1688	0.428135	0.08748	0.03797	0.0130588	0.161901	0.02123	0.0670099	0.07656	0.03829	0.0015116	0.151608	0.04553	0.136217	0.06865	0.03745	-0.004752	0.142052	0.0668	0.21476
	Had menopause	0.06433	0.05293	-0.0394128	0.168073	0.2243	0.48244	0.047	0.04998	-0.0509608	0.144961	0.3471	0.485813	0.06082	0.05252	-0.0421192	0.163759	0.2469	0.404642	0.04865	0.0512	-0.051702	0.149002	0.342	0.562906
	Length of menstrual cycle	-0.04278	0.06333	-0.166907	0.0813468	0.4993	0.728947	-0.05159	0.0636	-0.176246	0.073066	0.4173	0.548064	-0.04605	0.065	-0.17345	0.08135	0.4787	0.625862	-0.05243	0.06396	-0.177792	0.0729316	0.4123	0.620067
	Medication for cholesterol, blood pressure, diabetes, or take exogenous hormones: oral contraceptive pill or minipill	-0.01306	0.1216	-0.251396	0.225276	0.9145	0.963424	-0.03316	0.1135	-0.25562	0.1893	0.7701	0.832033	-0.02496	0.1168	-0.253888	0.203968	0.8307	0.898656	-0.02538	0.117	-0.2547	0.20394	0.8283	0.906504
	Number of children ever born measurement	-0.01521	0.08236	-0.176636	0.146216	0.8535	0.935076	0.0501	0.08004	-0.106778	0.206978	0.5313	0.652011	0.01808	0.0809	-0.140484	0.176644	0.8232	0.893061	0.02969	0.08003	-0.127169	0.186549	0.7106	0.838398
	Number of children fathered	0.03698	0.04063	-0.0426548	0.116615	0.3628	0.617806	0.0811	0.04064	0.0014456	0.160754	0.04598	0.119548	0.06244	0.04119	-0.0182924	0.143172	0.1296	0.260619	0.06525	0.0403	-0.013738	0.144238	0.1054	0.283655
	Number of live births	0.02856	0.03433	-0.0387268	0.0958468	0.4054	0.654091	0.04864	0.03164	-0.0133744	0.110654	0.1243	0.234823	0.04814	0.03344	-0.0174024	0.113682	0.15	0.283374	0.03323	0.03213	-0.0297448	0.0962048	0.3011	0.52937
	Number of pregnancy terminations	0.05557	0.05269	-0.0477024	0.158842	0.2916	0.559433	0.04712	0.05435	-0.059406	0.153646	0.386	0.518497	0.04552	0.05534	-0.0629464	0.153986	0.4107	0.562512	0.05276	0.05401	-0.0530996	0.15862	0.3286	0.554431
	Operation code: bilateral oophorectomy	0.1142	0.05944	-0.0023024	0.230702	0.05459	0.254092	0.1558	0.05619	0.0456676	0.265932	0.005557	0.0235482	0.1431	0.05777	0.0298708	0.256329	0.01327	0.0555241	0.1361	0.0568	0.024772	0.247428	0.01656	0.0779234
	Infancy and Puberty
	Adopted as a child	0.08832	0.07659	-0.0617964	0.238436	0.2488	0.510771	0.1288	0.07172	-0.0117712	0.269371	0.07257	0.164678	0.1061	0.07491	-0.0407236	0.252924	0.1565	0.290643	0.1141	0.07275	-0.02849	0.25669	0.1167	0.302926
	Breastfed as a baby	0.0278	0.04511	-0.0606156	0.116216	0.5377	0.759106	-0.02143	0.04423	-0.108121	0.0652608	0.6279	0.727491	-0.003714	0.04468	-0.0912868	0.0838588	0.9337	0.966461	0.001338	0.04506	-0.0869796	0.0896556	0.9763	0.983998
	Infant head circumference	0.1914	0.08697	0.0209388	0.361861	0.02773	0.15893	0.1508	0.08262	-0.0111352	0.312735	0.06789	0.156842	0.1775	0.08503	0.0108412	0.344159	0.03689	0.122587	0.1599	0.08434	-0.0054064	0.325206	0.05799	0.200108
	Relative age of first facial hair	0.01981	0.03211	-0.0431256	0.0827456	0.5373	0.759106	-0.008236	0.0309	-0.0688	0.052328	0.7898	0.84724	-0.0006868	0.0309	-0.0612508	0.0598772	0.9823	0.995276	0.005397	0.03082	-0.0550102	0.0658042	0.861	0.921042
	Relative age voice broke	0.008325	0.03808	-0.0663118	0.0829618	0.8269	0.925742	-0.03325	0.03754	-0.106828	0.0403284	0.3757	0.512744	-0.01946	0.03892	-0.0957432	0.0568232	0.6171	0.740713	-0.01587	0.03723	-0.0888408	0.0571008	0.6699	0.811087
	Lung Function
	Bring up phlegm/sputum/mucus on most days	0.06893	0.07077	-0.0697792	0.207639	0.33	0.589275	0.1204	0.06566	-0.0082936	0.249094	0.06672	0.155073	0.1096	0.06865	-0.024954	0.244154	0.1102	0.23676	0.09326	0.06659	-0.0372564	0.223776	0.1614	0.369534
	Childhood asthma (age<16)	0.08618	0.0963	-0.102568	0.274928	0.3708	0.621778	0.1499	0.09077	-0.0280092	0.327809	0.09874	0.203039	0.1224	0.09368	-0.0612128	0.306013	0.1915	0.336111	0.1218	0.09066	-0.0558936	0.299494	0.179	0.390037
	Cough on most days	0.004208	0.05557	-0.104709	0.113125	0.9396	0.972524	0.0353	0.05167	-0.0659732	0.136573	0.4945	0.612733	0.03445	0.05332	-0.0700572	0.138957	0.5182	0.658045	0.0136	0.05283	-0.0899468	0.117147	0.7969	0.890995
	Forced expiratory volume in 1-second (fev1)	0.1099	0.02717	0.0566468	0.163153	5.281e-05	0.00112661	0.08143	0.0253	0.031842	0.131018	0.00129	0.00664047	0.08481	0.0259	0.034046	0.135574	0.001059	0.00727965	0.1009	0.02552	0.0508808	0.150919	7.732e-05	0.000885141
	Forced expiratory volume in 1-second (fev1), best measure	0.1229	0.02741	0.0691764	0.176624	7.359e-06	0.000226068	0.09407	0.026	0.04311	0.14503	0.0002976	0.00181158	0.09747	0.02645	0.045628	0.149312	0.0002288	0.00208916	0.1137	0.02631	0.0621324	0.165268	1.541e-05	0.000211062
	Forced expiratory volume in 1-second (fev1), predicted	0.1295	0.03819	0.0546476	0.204352	0.0006968	0.011386	0.1135	0.03753	0.0399412	0.187059	0.002488	0.0122327	0.1089	0.0376	0.035204	0.182596	0.003774	0.0202424	0.1308	0.03826	0.0558104	0.20579	0.0006286	0.00512911
	Forced expiratory volume in 1-second (fev1), predicted percentage	0.06486	0.02818	0.0096272	0.120093	0.02135	0.131104	0.04008	0.02789	-0.0145844	0.0947444	0.1508	0.272792	0.04642	0.02826	-0.0089696	0.10181	0.1004	0.223857	0.05454	0.02802	-0.0003792	0.109459	0.0516	0.187083
	Forced vital capacity (fvc)	0.1146	0.02772	0.0602688	0.168931	3.562e-05	0.00083456	0.08271	0.02655	0.030672	0.134748	0.001834	0.00931575	0.08552	0.02653	0.0335212	0.137519	0.001268	0.00821141	0.1054	0.02693	0.0526172	0.158183	9.035e-05	0.000976035
	Forced vital capacity (fvc), best measure	0.1192	0.02707	0.0661428	0.172257	1.063e-05	0.000313994	0.0861	0.02625	0.03465	0.13755	0.001036	0.00548008	0.08923	0.02602	0.0382308	0.140229	0.000605	0.00454936	0.1098	0.02664	0.0575856	0.162014	3.793e-05	0.000484872
	Lung function (fev1/fvc)	0.02641	0.02989	-0.0321744	0.0849944	0.3769	0.627894	0.03509	0.02812	-0.0200252	0.0902052	0.212	0.339946	0.03427	0.02861	-0.0218056	0.0903456	0.231	0.386174	0.03009	0.02855	-0.025868	0.086048	0.2919	0.524326
	Peak expiratory flow (pef)	0.1101	0.0305	0.05032	0.16988	0.0003069	0.0053568	0.09629	0.0278	0.041802	0.150778	0.000532	0.00302255	0.1026	0.0293	0.045172	0.160028	0.0004634	0.00359018	0.102	0.02812	0.0468848	0.157115	0.0002867	0.00252757
	Reproduciblity of spirometry measurement using ers/ats criteria	-0.09527	0.05379	-0.200698	0.0101584	0.07653	0.303914	-0.09216	0.049	-0.1882	0.00388	0.06002	0.142524	-0.08695	0.05155	-0.187988	0.014088	0.09164	0.212651	-0.09827	0.04983	-0.195937	-0.0006032	0.0486	0.180952
	Used an inhaler for chest within last hour	-0.07308	0.1004	-0.269864	0.123704	0.4668	0.697762	-0.03675	0.09752	-0.227889	0.154389	0.7062	0.78729	-0.04825	0.09729	-0.238938	0.142438	0.6199	0.742911	-0.05833	0.09698	-0.248411	0.131751	0.5475	0.721534
	Wheeze or whistling in the chest in last year	0.07072	0.02858	0.0147032	0.126737	0.01333	0.0930676	0.1456	0.02873	0.0892892	0.201911	4.038e-07	5.33991e-06	0.1118	0.02898	0.0549992	0.168601	0.0001149	0.00117504	0.1157	0.02875	0.05935	0.17205	5.701e-05	0.000685506
	Metabolites
	Ratio of bisallylic groups to double bonds	0.019	0.0594	-0.097424	0.135424	0.749	0.87956	-0.02892	0.06165	-0.149754	0.091914	0.639	0.736251	-0.009053	0.05878	-0.124262	0.106156	0.8776	0.925886	-0.007041	0.06049	-0.125601	0.111519	0.9073	0.946801
	Ratio of bisallylic groups to total fatty acids	0.01142	0.06574	-0.11743	0.14027	0.8621	0.939005	-0.03112	0.06639	-0.161244	0.0990044	0.6393	0.736251	-0.0166	0.06471	-0.143432	0.110232	0.7975	0.875082	-0.008577	0.06548	-0.136918	0.119764	0.8958	0.942495
	Mood and Behaviour
	Depressive symptoms	0.07807	0.04333	-0.0068568	0.162997	0.0716	0.297237	0.1275	0.04258	0.0440432	0.210957	0.002757	0.0132995	0.1104	0.04381	0.0245324	0.196268	0.0117	0.0511188	0.1051	0.04187	0.0230348	0.187165	0.01208	0.0601647
	Ever depressed for a whole week	-0.01104	0.04062	-0.0906552	0.0685752	0.7858	0.900738	0.02262	0.04036	-0.0564856	0.101726	0.5752	0.68506	0.01007	0.04107	-0.0704272	0.0905672	0.8062	0.878346	0.007949	0.04093	-0.0722738	0.0881718	0.846	0.915207
	Ever highly irritable/argumentative for 2 days	0.002254	0.04947	-0.0947072	0.0992152	0.9637	0.982897	0.06078	0.04836	-0.0340056	0.155566	0.2088	0.337093	0.04036	0.05006	-0.0577576	0.138478	0.4201	0.570295	0.03412	0.0482	-0.060352	0.128592	0.479	0.670881
	Ever manic/hyper for 2 days	-0.08025	0.07597	-0.229151	0.0686512	0.2908	0.559433	-0.04781	0.07247	-0.189851	0.0942312	0.5095	0.629286	-0.05633	0.07241	-0.198254	0.0855936	0.4366	0.585441	-0.06756	0.07249	-0.20964	0.0745204	0.3514	0.569818
	Ever unenthusiastic/disinterested for a whole week	0.04015	0.04599	-0.0499904	0.13029	0.3826	0.6336	0.0888	0.04544	-0.0002624	0.177862	0.05069	0.128314	0.06684	0.0457	-0.022732	0.156412	0.1435	0.275851	0.06963	0.04578	-0.0200988	0.159359	0.1283	0.319542
	Family relationship satisfaction	0.06507	0.04249	-0.0182104	0.14835	0.1257	0.368464	0.0563	0.0407	-0.023472	0.136072	0.1665	0.293576	0.05656	0.04164	-0.0250544	0.138174	0.1743	0.316229	0.0621	0.04103	-0.0183188	0.142519	0.1301	0.319542
	Fed-up feelings	0.09157	0.02827	0.0361608	0.146979	0.001199	0.0167424	0.1428	0.02737	0.0891548	0.196445	1.801e-07	2.42345e-06	0.126	0.02753	0.0720412	0.179959	4.72e-06	6.70415e-05	0.1188	0.0273	0.065292	0.172308	1.35e-05	0.000195368
	Frequency of depressed mood in last 2 weeks	0.1087	0.03288	0.0442552	0.173145	0.0009439	0.014214	0.1552	0.03174	0.0929896	0.21741	1.005e-06	1.24328e-05	0.1395	0.03249	0.0758196	0.20318	1.746e-05	0.00022698	0.1338	0.03187	0.0713348	0.196265	2.68e-05	0.000354407
	Frequency of tenseness / restlessness in last 2 weeks	0.09273	0.03409	0.0259136	0.159546	0.006532	0.054528	0.1427	0.03275	0.07851	0.20689	1.324e-05	0.00012235	0.1248	0.03367	0.0588068	0.190793	0.0002099	0.00196333	0.1207	0.03252	0.0569608	0.184439	0.0002061	0.002001
	Frequency of tiredness / lethargy in last 2 weeks	0.1036	0.02943	0.0459172	0.161283	0.0004332	0.00723256	0.17	0.02808	0.114963	0.225037	1.401e-09	2.90424e-08	0.1487	0.02867	0.0925068	0.204893	2.127e-07	4.34566e-06	0.1369	0.02849	0.0810596	0.19274	1.541e-06	2.81416e-05
	Frequency of unenthusiasm / disinterest in last 2 weeks	0.07467	0.03467	0.0067168	0.142623	0.03123	0.173802	0.1399	0.03377	0.0737108	0.206089	3.456e-05	0.000285027	0.1152	0.03484	0.0469136	0.183486	0.0009485	0.0068632	0.1116	0.03426	0.0444504	0.17875	0.001123	0.00804992
	Friendships satisfaction	0.0353	0.03941	-0.0419436	0.112544	0.3703	0.621778	0.0242	0.03925	-0.05273	0.10113	0.5376	0.657638	0.02247	0.03976	-0.0554596	0.1004	0.572	0.700837	0.03323	0.03912	-0.0434452	0.109905	0.3956	0.603141
	Guilty feelings	0.07297	0.03195	0.010348	0.135592	0.0224	0.133358	0.08697	0.03115	0.025916	0.148024	0.005237	0.0228226	0.08196	0.03243	0.0183972	0.145523	0.01149	0.0511188	0.08181	0.03137	0.0203248	0.143295	0.0091	0.0471601
	Handedness (chirality/laterality): left-handed	-0.1415	0.07126	-0.28117	-0.0018304	0.04707	0.231729	-0.1279	0.067	-0.25922	0.00342	0.0562	0.137717	-0.1352	0.07056	-0.273498	0.0030976	0.05534	0.153789	-0.1315	0.06784	-0.264466	0.0014664	0.05261	0.18856
	Handedness (chirality/laterality): right-handed	0.1289	0.06467	0.0021468	0.255653	0.0462	0.228914	0.1121	0.05927	-0.0040692	0.228269	0.05856	0.140966	0.1214	0.0618	0.000272	0.242528	0.0494	0.142443	0.1157	0.05978	-0.0014688	0.232869	0.05298	0.188838
	Handedness (chirality/laterality): use both right and left hands equally	0.008552	0.09643	-0.180451	0.197555	0.9293	0.968389	0.02716	0.0925	-0.15414	0.20846	0.769	0.832033	0.02801	0.09708	-0.162267	0.218287	0.773	0.858019	0.01404	0.09214	-0.166554	0.194634	0.8789	0.934974
	Happiness	0.05197	0.04407	-0.0344072	0.138347	0.2383	0.496598	0.06628	0.04382	-0.0196072	0.152167	0.1304	0.24335	0.05033	0.04404	-0.0359884	0.136648	0.2531	0.410418	0.06715	0.04384	-0.0187764	0.153076	0.1256	0.315853
	Irritability	-0.01586	0.02946	-0.0736016	0.0418816	0.5903	0.793959	0.007717	0.02718	-0.0455558	0.0609898	0.7765	0.837659	-0.002135	0.02786	-0.0567406	0.0524706	0.9389	0.968234	-0.002614	0.02762	-0.0567492	0.0515212	0.9246	0.952315
	Loneliness, isolation	0.09122	0.03148	0.0295192	0.152921	0.003762	0.0390435	0.1397	0.0304	0.080116	0.199284	4.306e-06	4.46311e-05	0.1273	0.03136	0.0658344	0.188766	4.94e-05	0.00058292	0.1138	0.03043	0.0541572	0.173443	0.0001848	0.0018408
	Miserableness	0.05302	0.03133	-0.0083868	0.114427	0.09057	0.326346	0.09647	0.03071	0.0362784	0.156662	0.00168	0.0085904	0.08008	0.03176	0.0178304	0.14233	0.01169	0.0511188	0.0775	0.03078	0.0171712	0.137829	0.0118	0.0591542
	Mood swings	0.05965	0.02778	0.0052012	0.114099	0.03177	0.175535	0.1084	0.02714	0.0552056	0.161594	6.465e-05	0.000486293	0.0913	0.02734	0.0377136	0.144886	0.0008408	0.0062009	0.08543	0.02761	0.0313144	0.139546	0.001972	0.0131524
	Morning/evening person (chronotype)	0.01217	0.0274	-0.041534	0.065874	0.6569	0.829768	0.001404	0.02735	-0.052202	0.05501	0.9591	0.974344	0.008922	0.02776	-0.0454876	0.0633316	0.748	0.838766	0.003644	0.02734	-0.0499424	0.0572304	0.894	0.942495
	Neo-conscientiousness	-0.07368	0.1094	-0.288104	0.140744	0.5006	0.728947	-0.1081	0.1037	-0.311352	0.095152	0.2972	0.428482	-0.09612	0.1068	-0.305448	0.113208	0.3682	0.517233	-0.09054	0.1037	-0.293792	0.112712	0.3826	0.596452
	Neo-openness to experience	-0.03206	0.08385	-0.196406	0.132286	0.7022	0.857376	-0.06046	0.08054	-0.218318	0.0973984	0.4529	0.577034	-0.03178	0.08137	-0.191265	0.127705	0.6962	0.802986	-0.05957	0.08064	-0.217624	0.0984844	0.4601	0.660767
	Nervous feelings	-0.02673	0.02929	-0.0841384	0.0306784	0.3614	0.616789	-0.03685	0.02785	-0.091436	0.017736	0.1858	0.312003	-0.02979	0.02861	-0.0858656	0.0262856	0.2979	0.458814	-0.03471	0.02783	-0.0892568	0.0198368	0.2123	0.437375
	Neuroticism	0.02364	0.02727	-0.0298092	0.0770892	0.386	0.6336	0.04948	0.02621	-0.0018916	0.100852	0.05908	0.140966	0.0405	0.02695	-0.012322	0.093322	0.133	0.263028	0.03786	0.02613	-0.0133548	0.0890748	0.1474	0.353299
	Neuroticism score	0.02103	0.02515	-0.028264	0.070324	0.403	0.652962	0.05004	0.02487	0.0012948	0.0987852	0.04418	0.116447	0.03997	0.02488	-0.0087948	0.0887348	0.1082	0.233116	0.03631	0.02503	-0.0127488	0.0853688	0.147	0.353299
	Number of depression episodes	0.1311	0.09548	-0.0560408	0.318241	0.1696	0.428135	0.1124	0.09216	-0.0682336	0.293034	0.2225	0.352346	0.1186	0.09285	-0.063386	0.300586	0.2013	0.348526	0.1173	0.0925	-0.064	0.2986	0.2049	0.424752
	Risk taking	0.07625	0.02944	0.0185476	0.133952	0.009606	0.0709366	0.08598	0.02943	0.0282972	0.143663	0.003485	0.016144	0.08487	0.02927	0.0275008	0.142239	0.003741	0.0202067	0.07928	0.02928	0.0218912	0.136669	0.006785	0.0371721
	Seen a psychiatrist for nerves, anxiety, tension or depression	0.02188	0.03087	-0.0386252	0.0823852	0.4785	0.706708	0.05415	0.03057	-0.0057672	0.114067	0.07653	0.170635	0.03825	0.0317	-0.023882	0.100382	0.2275	0.382659	0.04094	0.03083	-0.0194868	0.101367	0.1843	0.397073
	Seen doctor (gp) for nerves, anxiety, tension or depression	0.07106	0.03126	0.0097904	0.13233	0.02299	0.135818	0.1122	0.0298	0.053792	0.170608	0.0001656	0.00104971	0.09689	0.03084	0.0364436	0.157336	0.001682	0.010404	0.09343	0.02985	0.034924	0.151936	0.001747	0.0117539
	Sensitivity / hurt feelings	0.07383	0.03125	0.01258	0.13508	0.01815	0.114759	0.09265	0.03043	0.0330072	0.152293	0.00233	0.0115297	0.09141	0.03023	0.0321592	0.150661	0.002497	0.0145672	0.07977	0.03068	0.0196372	0.139903	0.009322	0.0479864
	Suffer from 'nerves'	-0.004321	0.03197	-0.0669822	0.0583402	0.8925	0.953751	0.01125	0.03155	-0.050588	0.073088	0.7213	0.797172	0.003409	0.03187	-0.0590562	0.0658742	0.9148	0.955929	0.006012	0.03176	-0.0562376	0.0682616	0.8499	0.917379
	Tense / 'highly strung'	-0.0006227	0.03084	-0.0610691	0.0598237	0.9839	0.994358	0.01687	0.02774	-0.0375004	0.0712404	0.5431	0.658069	0.009362	0.02901	-0.0474976	0.0662216	0.7469	0.838759	0.009615	0.02777	-0.0448142	0.0640442	0.7292	0.853888
	Worrier / anxious feelings	-0.01575	0.02902	-0.0726292	0.0411292	0.5872	0.792565	-0.01469	0.02795	-0.069472	0.040092	0.5993	0.703925	-0.01232	0.02823	-0.0676508	0.0430108	0.6624	0.778041	-0.01776	0.02823	-0.0730908	0.0375708	0.5293	0.710986
	Worry too long after embarrassment	0.01955	0.0315	-0.04219	0.08129	0.5348	0.758648	0.01361	0.03051	-0.0461896	0.0734096	0.6554	0.746206	0.01857	0.03137	-0.0429152	0.0800552	0.554	0.683148	0.01478	0.03064	-0.0452744	0.0748344	0.6296	0.785054
	Neurology
	Alzheimer's disease	-0.04844	0.07789	-0.201104	0.104224	0.534	0.758648	-0.04638	0.07593	-0.195203	0.102443	0.5413	0.658069	-0.06638	0.07967	-0.222533	0.0897732	0.4047	0.55728	-0.03	0.07573	-0.178431	0.118431	0.692	0.824168
	Amyotrophic lateral sclerosis	0.001996	0.07341	-0.141888	0.14588	0.9783	0.991206	0.01564	0.07033	-0.122207	0.153487	0.824	0.876571	0.0004758	0.07326	-0.143114	0.144065	0.9948	0.9982	0.01769	0.07053	-0.120549	0.155929	0.8019	0.892539
	Autism spectrum disorder	0.03305	0.04336	-0.0519356	0.118036	0.4459	0.680817	0.02504	0.0409	-0.055124	0.105204	0.5403	0.658069	0.0324	0.04278	-0.0514488	0.116249	0.4488	0.597621	0.02505	0.0415	-0.05629	0.10639	0.5461	0.721534
	Bipolar disorder	0.01343	0.03725	-0.05958	0.08644	0.7184	0.86719	0.025	0.03526	-0.0441096	0.0941096	0.4782	0.600294	0.009734	0.0369	-0.06259	0.082058	0.7919	0.871431	0.02779	0.03571	-0.0422016	0.0977816	0.4363	0.641077
	Caudate volume	0.05043	0.06276	-0.0725796	0.17344	0.4217	0.662302	0.04183	0.06062	-0.0769852	0.160645	0.4901	0.609249	0.05395	0.0625	-0.06855	0.17645	0.3881	0.539262	0.0375	0.06177	-0.0835692	0.158569	0.5438	0.721534
	Cerebral aneurysm	0.211	0.07885	0.056454	0.365546	0.007453	0.0602516	0.2196	0.07478	0.0730312	0.366169	0.003314	0.0155941	0.2252	0.07806	0.0722024	0.378198	0.003913	0.0206984	0.2116	0.0749	0.064796	0.358404	0.004723	0.0266363
	Hippocampus volume	-0.1254	0.08859	-0.299036	0.0482364	0.157	0.417218	-0.123	0.08411	-0.287856	0.0418556	0.1437	0.263679	-0.1282	0.08893	-0.302503	0.0461028	0.1495	0.283374	-0.1207	0.084	-0.28534	0.04394	0.1506	0.357617
	Mean time to correctly identify matches	0.0124	0.03099	-0.0483404	0.0731404	0.6891	0.848123	0.01249	0.03022	-0.0467412	0.0717212	0.6793	0.76621	0.007819	0.03142	-0.0537642	0.0694022	0.8035	0.877898	0.01616	0.03094	-0.0444824	0.0768024	0.6015	0.767638
	Nucleus accumbens volume	-0.2212	0.09634	-0.410026	-0.0323736	0.02168	0.131104	-0.1974	0.09882	-0.391087	-0.0037128	0.0458	0.119485	-0.2268	0.09945	-0.421722	-0.031878	0.02258	0.0848938	-0.1941	0.1001	-0.390296	0.002096	0.05245	0.18856
	Number of incorrect matches in round	-0.02922	0.0308	-0.089588	0.031148	0.3428	0.601629	-0.02872	0.02879	-0.0851484	0.0277084	0.3185	0.453227	-0.03018	0.02992	-0.0888232	0.0284632	0.313	0.475118	-0.02942	0.02948	-0.0872008	0.0283608	0.3183	0.544075
	Pallidum volume	-0.121	0.08179	-0.281308	0.0393084	0.139	0.384	-0.104	0.07529	-0.251568	0.0435684	0.1673	0.293785	-0.1194	0.07952	-0.275259	0.0364592	0.1331	0.263028	-0.1046	0.07569	-0.252952	0.0437524	0.1671	0.375852
	Parkinson's disease	0.01931	0.04416	-0.0672436	0.105864	0.6619	0.831979	0.00246	0.04131	-0.0785076	0.0834276	0.9525	0.971499	0.01153	0.043	-0.07275	0.09581	0.7886	0.870297	0.009326	0.04223	-0.0734448	0.0920968	0.8252	0.906504
	Prospective memory result	0.01418	0.04415	-0.072354	0.100714	0.7481	0.87956	0.05707	0.04209	-0.0254264	0.139566	0.1751	0.300451	0.0327	0.04356	-0.0526776	0.118078	0.4528	0.600861	0.04368	0.04205	-0.038738	0.126098	0.2989	0.52937
	Putamen volume	-0.08613	0.04867	-0.181523	0.0092632	0.07677	0.303914	-0.07477	0.04672	-0.166341	0.0168012	0.1095	0.217019	-0.09813	0.04882	-0.193817	-0.0024428	0.04443	0.134165	-0.06557	0.04789	-0.159434	0.0282944	0.171	0.382162
	Schizophrenia	0.03569	0.02843	-0.0200328	0.0914128	0.2093	0.474166	0.03272	0.02801	-0.0221796	0.0876196	0.2428	0.376979	0.02651	0.02857	-0.0294872	0.0825072	0.3535	0.50562	0.03957	0.0283	-0.015898	0.095038	0.162	0.369804
	Thalamus volume	-0.1103	0.08146	-0.269962	0.0493616	0.1757	0.433883	-0.1238	0.08072	-0.282011	0.0344112	0.1252	0.235942	-0.1237	0.08427	-0.288869	0.0414692	0.1421	0.274424	-0.1122	0.07996	-0.268922	0.0445216	0.1605	0.369534
	Pain and Skeletal
	Back pain for 3+ months	0.07164	0.0592	-0.044392	0.187672	0.2263	0.48244	0.1446	0.05863	0.0296852	0.259515	0.01367	0.0470174	0.1122	0.0608	-0.006968	0.231368	0.06495	0.172376	0.1191	0.05905	0.003362	0.234838	0.0437	0.166756
	Chest pain or discomfort	0.05623	0.03352	-0.0094692	0.121929	0.0934	0.330559	0.1451	0.03213	0.0821252	0.208075	6.334e-06	6.39234e-05	0.1242	0.03338	0.0587752	0.189625	0.0001977	0.00187868	0.09617	0.03274	0.0319996	0.16034	0.003314	0.0197042
	Chest pain or discomfort walking normally	0.1294	0.05374	0.0240696	0.23473	0.01607	0.106394	0.2019	0.04887	0.106115	0.297685	3.617e-05	0.000295132	0.1983	0.05223	0.0959292	0.300671	0.0001468	0.00144353	0.1521	0.04995	0.054198	0.250002	0.002317	0.0149437
	Femoral neck bone mineral density	0.0777	0.05651	-0.0330596	0.18846	0.1692	0.428135	0.06923	0.0555	-0.03955	0.17801	0.2123	0.339946	0.07827	0.05818	-0.0357628	0.192303	0.1786	0.319315	0.06776	0.05614	-0.0422744	0.177794	0.2274	0.452905
	Forearm bone mineral density	-0.06005	0.1176	-0.290546	0.170446	0.6097	0.811524	-0.06545	0.1072	-0.275562	0.144662	0.5414	0.658069	-0.0361	0.1113	-0.254248	0.182048	0.7456	0.838527	-0.08425	0.1098	-0.299458	0.130958	0.443	0.645971
	Fracture resulting from simple fall	0.04368	0.09669	-0.145832	0.233192	0.6514	0.826901	0.06586	0.09359	-0.117576	0.249296	0.4816	0.602589	0.07491	0.09523	-0.111741	0.261561	0.4315	0.583705	0.04787	0.09377	-0.135919	0.231659	0.6097	0.771289
	Fractured bone site(s): ankle	0.04278	0.08424	-0.12233	0.20789	0.6115	0.812512	0.08912	0.08039	-0.0684444	0.246684	0.2676	0.40324	0.07028	0.08276	-0.0919296	0.23249	0.3958	0.547956	0.07087	0.08155	-0.088968	0.230708	0.3849	0.598384
	Fractured bone site(s): arm	0.02772	0.1188	-0.205128	0.260568	0.8154	0.923639	0.05665	0.1122	-0.163262	0.276562	0.6137	0.716411	0.04347	0.1156	-0.183106	0.270046	0.7069	0.810796	0.04879	0.1136	-0.173866	0.271446	0.6677	0.811087
	Fractured bone site(s): leg	0.1351	0.1339	-0.127344	0.397544	0.3132	0.576829	0.1748	0.134	-0.08784	0.43744	0.192	0.318065	0.1528	0.1372	-0.116112	0.421712	0.2652	0.425541	0.1621	0.133	-0.09858	0.42278	0.2227	0.450108
	Fractured bone site(s): other bones	0.07637	0.06211	-0.0453656	0.198106	0.2188	0.480549	0.1061	0.06051	-0.0124996	0.2247	0.07967	0.175595	0.09643	0.06199	-0.0250704	0.21793	0.1198	0.25036	0.09284	0.0613	-0.027308	0.212988	0.1299	0.319542
	Fractured bone site(s): spine	-0.2445	0.2169	-0.669624	0.180624	0.2596	0.524867	-0.22	0.2017	-0.615332	0.175332	0.2753	0.409362	-0.2345	0.2099	-0.645904	0.176904	0.264	0.425395	-0.2294	0.2086	-0.638256	0.179456	0.2715	0.504741
	Fractured bone site(s): wrist	0.04506	0.06798	-0.0881808	0.178301	0.5074	0.733867	0.04351	0.06491	-0.0837136	0.170734	0.5027	0.621889	0.04798	0.06936	-0.0879656	0.183926	0.4891	0.633682	0.04126	0.06512	-0.0863752	0.168895	0.5264	0.709711
	Fractured/broken bones in last 5 years	0.07632	0.04592	-0.0136832	0.166323	0.09651	0.332606	0.1049	0.0464	0.013956	0.195844	0.02378	0.0738353	0.09387	0.04709	0.0015736	0.186166	0.04621	0.13632	0.09361	0.04703	0.0014312	0.185789	0.04657	0.17424
	Headaches for 3+ months	0.08287	0.05371	-0.0224016	0.188142	0.1229	0.361931	0.08582	0.05113	-0.0143948	0.186035	0.09328	0.195857	0.08011	0.05272	-0.0232212	0.183441	0.1287	0.260619	0.08693	0.05288	-0.0167148	0.190575	0.1002	0.279746
	Heel bone mineral density (bmd) t-score, automated	-0.03331	0.02596	-0.0841916	0.0175716	0.1994	0.462656	-0.02189	0.0258	-0.072458	0.028678	0.3963	0.52863	-0.02556	0.02579	-0.0761084	0.0249884	0.3216	0.480833	-0.02742	0.02598	-0.0783408	0.0235008	0.2911	0.524117
	Knee pain for 3+ months	0.05887	0.08429	-0.106338	0.224078	0.4849	0.710693	0.08657	0.07962	-0.0694852	0.242625	0.2769	0.409362	0.0723	0.08239	-0.0891844	0.233784	0.3802	0.532141	0.07873	0.08034	-0.0787364	0.236196	0.3271	0.553832
	Leg pain on walking	0.1271	0.04572	0.0374888	0.216711	0.005428	0.0484733	0.2137	0.04408	0.127303	0.300097	1.244e-06	1.49086e-05	0.1824	0.04557	0.0930828	0.271717	6.289e-05	0.00071995	0.1749	0.04422	0.0882288	0.261571	7.666e-05	0.000885141
	Lumbar spine bone mineral density	-0.1001	0.05885	-0.215446	0.015246	0.08893	0.326346	-0.08704	0.05545	-0.195722	0.021642	0.1165	0.226791	-0.08947	0.05748	-0.202131	0.0231908	0.1196	0.25036	-0.09483	0.05586	-0.204316	0.0146556	0.08961	0.259478
	Neck/shoulder pain for 3+ months	0.01047	0.07012	-0.126965	0.147905	0.8813	0.948383	0.05122	0.06733	-0.0807468	0.183187	0.4468	0.572497	0.04196	0.06972	-0.0946912	0.178611	0.5473	0.677063	0.03067	0.0683	-0.103198	0.164538	0.6533	0.800817
	Pain type(s) experienced in last month: back pain	0.07464	0.03293	0.0100972	0.139183	0.02342	0.137302	0.1359	0.03323	0.0707692	0.201031	4.298e-05	0.000343392	0.1159	0.03362	0.0500048	0.181795	0.000567	0.00430583	0.1054	0.03285	0.041014	0.169786	0.001338	0.00932951
	Pain type(s) experienced in last month: facial pain	0.1016	0.0739	-0.043244	0.246444	0.1691	0.428135	0.1425	0.06934	0.0065936	0.278406	0.03982	0.109469	0.1294	0.07041	-0.0086036	0.267404	0.06616	0.17319	0.1234	0.07056	-0.0148976	0.261698	0.08032	0.24159
	Pain type(s) experienced in last month: headache	0.1138	0.03758	0.0401432	0.187457	0.002463	0.0286604	0.1418	0.03618	0.0708872	0.212713	8.884e-05	0.000630929	0.118	0.03724	0.0450096	0.19099	0.00153	0.00961893	0.1408	0.03633	0.0695932	0.212007	0.0001062	0.00113133
	Pain type(s) experienced in last month: hip pain	0.06002	0.03801	-0.0144796	0.13452	0.1143	0.357496	0.1382	0.03598	0.0676792	0.208721	0.0001224	0.000830804	0.1104	0.03756	0.0367824	0.184018	0.003277	0.0183464	0.1022	0.0362	0.031248	0.173152	0.004767	0.0266882
	Pain type(s) experienced in last month: knee pain	0.1318	0.03621	0.0608284	0.202772	0.0002722	0.00497737	0.187	0.03395	0.120458	0.253542	3.617e-08	5.54848e-07	0.1698	0.03543	0.100357	0.239243	1.651e-06	2.63816e-05	0.1599	0.0348	0.091692	0.228108	4.305e-06	7.02539e-05
	Pain type(s) experienced in last month: neck or shoulder pain	0.0667	0.0345	-0.00092	0.13432	0.0532	0.249132	0.126	0.03335	0.060634	0.191366	0.0001587	0.00102288	0.1098	0.03415	0.042866	0.176734	0.001311	0.00837948	0.09582	0.0337	0.029768	0.161872	0.004463	0.0253565
	Pain type(s) experienced in last month: none of the above	-0.1062	0.03154	-0.168018	-0.0443816	0.0007624	0.0121221	-0.1675	0.03008	-0.226457	-0.108543	2.572e-08	4.02597e-07	-0.1469	0.03159	-0.208816	-0.0849836	3.342e-06	5.12663e-05	-0.1383	0.03021	-0.197512	-0.0790884	4.73e-06	7.55815e-05
	Pain type(s) experienced in last month: pain all over the body	0.09267	0.05939	-0.0237344	0.209074	0.1187	0.357496	0.1725	0.05907	0.0567228	0.288277	0.003494	0.016144	0.15	0.05896	0.0344384	0.265562	0.01098	0.0495392	0.13	0.0592	0.013968	0.246032	0.02805	0.117565
	Pain type(s) experienced in last month: stomach or abdominal pain	0.01452	0.04346	-0.0706616	0.0997016	0.7384	0.875141	0.06604	0.04198	-0.0162408	0.148321	0.1157	0.226382	0.0556	0.04367	-0.0299932	0.141193	0.203	0.349105	0.03745	0.04165	-0.044184	0.119084	0.3685	0.581563
	Smoking
	Age of smoking initiation	-0.08937	0.03785	-0.163556	-0.015184	0.01823	0.114759	-0.155	0.03818	-0.229833	-0.0801672	4.932e-05	0.000382105	-0.1286	0.03904	-0.205118	-0.0520816	0.0009857	0.00694663	-0.1272	0.03829	-0.202248	-0.0521516	0.0008939	0.00678833
	Cigarettes per day	0.1007	0.03502	0.0320608	0.169339	0.004041	0.0396249	0.177	0.03283	0.112653	0.241347	6.978e-08	1.02926e-06	0.1438	0.03331	0.0785124	0.209088	1.577e-05	0.000208545	0.1476	0.03399	0.0809796	0.21422	1.411e-05	0.00019677
	Cigarettes smoked per day	0.1007	0.03502	0.0320608	0.169339	0.004047	0.0396249	0.177	0.03286	0.112594	0.241406	7.21e-08	1.03502e-06	0.1438	0.0333	0.078532	0.209068	1.575e-05	0.000208545	0.1476	0.03397	0.0810188	0.214181	1.397e-05	0.00019677
	Current tobacco smoking	0.1024	0.03138	0.0408952	0.163905	0.001103	0.0159831	0.1786	0.03091	0.118016	0.239184	7.53e-09	1.34314e-07	0.1344	0.03199	0.0716996	0.1971	2.656e-05	0.000333959	0.1558	0.03099	0.0950596	0.21654	4.99e-07	1.1598e-05
	Ever smoked	0.07041	0.02888	0.0138052	0.127015	0.01478	0.0987047	0.1097	0.02834	0.0541536	0.165246	0.0001088	0.000758633	0.08862	0.02932	0.0311528	0.146087	0.002507	0.0145672	0.09767	0.02826	0.0422804	0.15306	0.0005471	0.00461127
	Ever stopped smoking for 6+ months	0.06266	0.08242	-0.0988832	0.224203	0.4471	0.681295	0.09449	0.08387	-0.0698952	0.258875	0.2599	0.396309	0.09615	0.08408	-0.0686468	0.260947	0.2529	0.410418	0.06819	0.08351	-0.0954896	0.23187	0.4142	0.621705
	Exposure to tobacco smoke at home	0.06412	0.05277	-0.0393092	0.167549	0.2244	0.48244	0.128	0.05	0.03	0.226	0.01047	0.0386081	0.1165	0.05159	0.0153836	0.217616	0.02395	0.0878931	0.09116	0.05057	-0.0079572	0.190277	0.07146	0.225555
	Exposure to tobacco smoke outside home	0.04167	0.03974	-0.0362204	0.11956	0.2943	0.559976	0.08961	0.03629	0.0184816	0.160738	0.01354	0.0467801	0.07832	0.03797	0.0038988	0.152741	0.03916	0.126233	0.06284	0.03699	-0.0096604	0.13534	0.08939	0.259478
	Former vs current smoker	-0.09385	0.07124	-0.23348	0.0457804	0.1877	0.453313	-0.1627	0.07118	-0.302213	-0.0231872	0.02226	0.0696874	-0.1379	0.07336	-0.281686	0.0058856	0.06017	0.163654	-0.1284	0.07239	-0.270284	0.0134844	0.07617	0.236528
	Light smokers, at least 100 smokes in lifetime	0.05774	0.04339	-0.0273044	0.142784	0.1833	0.446903	0.08245	0.04217	-0.0002032	0.165103	0.05058	0.128314	0.0748	0.04306	-0.0095976	0.159198	0.08239	0.199978	0.07002	0.04307	-0.0143972	0.154437	0.104	0.281954
	Maternal smoking around birth	0.08707	0.03525	0.01798	0.15616	0.0135	0.0934054	0.1615	0.03499	0.0929196	0.23008	3.931e-06	4.18761e-05	0.1258	0.03603	0.0551812	0.196419	0.0004831	0.00370538	0.1343	0.03524	0.0652296	0.20337	0.000139	0.00144072
	Number of cigarettes currently smoked daily (current cigarette smokers)	0.06429	0.07105	-0.074968	0.203548	0.3656	0.61846	0.1554	0.06971	0.0187684	0.292032	0.0258	0.0782158	0.1058	0.07083	-0.0330268	0.244627	0.1351	0.265017	0.1296	0.07114	-0.0098344	0.269034	0.0685	0.218006
	Number of cigarettes previously smoked daily	0.1681	0.04277	0.0842708	0.251929	8.477e-05	0.00171325	0.2386	0.0414	0.157456	0.319744	8.207e-09	1.39884e-07	0.2082	0.04164	0.126586	0.289814	5.73e-07	9.98843e-06	0.2099	0.04195	0.127678	0.292122	5.648e-07	1.23772e-05
	Number of unsuccessful stop-smoking attempts	0.06793	0.05673	-0.0432608	0.179121	0.2312	0.48915	0.08645	0.0577	-0.026642	0.199542	0.1341	0.247843	0.06822	0.05696	-0.0434216	0.179862	0.2311	0.386174	0.08709	0.05772	-0.0260412	0.200221	0.1314	0.320679
	Pack years of smoking	0.165	0.03897	0.0886188	0.241381	2.292e-05	0.000606985	0.2564	0.03862	0.180705	0.332095	3.142e-11	8.60684e-10	0.213	0.03892	0.136717	0.289283	4.414e-08	9.95746e-07	0.2225	0.0391	0.145864	0.299136	1.276e-08	4.07788e-07
	Past tobacco smoking	-0.08149	0.02746	-0.135312	-0.0276684	0.002997	0.0327644	-0.1323	0.02719	-0.185592	-0.0790076	1.131e-06	1.37695e-05	-0.1074	0.02811	-0.162496	-0.0523044	0.0001328	0.00132283	-0.1151	0.02707	-0.168157	-0.0620428	2.11e-05	0.000283925
	Smoking behaviors : smoking cessation	-0.1337	0.06869	-0.268332	0.0009324	0.05155	0.244385	-0.1985	0.07057	-0.336817	-0.0601828	0.004912	0.0216523	-0.1426	0.06987	-0.279545	-0.0056548	0.04125	0.128744	-0.1946	0.07121	-0.334172	-0.0550284	0.006285	0.0349318
	Smoking initiation	0.08015	0.02603	0.0291312	0.131169	0.002074	0.0245051	0.148	0.02562	0.0977848	0.198215	7.512e-09	1.34314e-07	0.1128	0.02707	0.0597428	0.165857	3.098e-05	0.000383253	0.1255	0.02534	0.0758336	0.175166	7.342e-07	1.56425e-05
	Smoking status: current	0.0685	0.03343	0.0029772	0.134023	0.04048	0.204531	0.1436	0.03295	0.079018	0.208182	1.315e-05	0.00012235	0.09917	0.03303	0.0344312	0.163909	0.002679	0.0154496	0.1219	0.03316	0.0569064	0.186894	0.000236	0.00222898
	Smoking status: never	-0.08174	0.02829	-0.137188	-0.0262916	0.003856	0.0394854	-0.1483	0.02761	-0.202416	-0.0941844	7.817e-08	1.09012e-06	-0.1126	0.02824	-0.16795	-0.0572496	6.7e-05	0.000755721	-0.1268	0.02746	-0.180622	-0.0729784	3.891e-06	6.48782e-05
	Smoking status: previous	0.0683	0.03235	0.004894	0.131706	0.03474	0.186667	0.1119	0.0318	0.049572	0.174228	0.0004316	0.002527	0.09226	0.03265	0.028266	0.156254	0.004716	0.0239548	0.09557	0.03171	0.0334184	0.157722	0.002579	0.0160821
	Smoking/smokers in household	-0.01712	0.05108	-0.117237	0.0829968	0.7375	0.875141	0.05094	0.04839	-0.0439044	0.145784	0.2925	0.424901	0.0265	0.05134	-0.0741264	0.127126	0.6058	0.73058	0.01803	0.04859	-0.0772064	0.113266	0.7105	0.838398
	Time from waking to first cigarette	-0.02723	0.07578	-0.175759	0.121299	0.7194	0.86719	-0.1217	0.0742	-0.267132	0.023732	0.1008	0.205621	-0.07264	0.0759	-0.221404	0.076124	0.3386	0.493738	-0.0924	0.07579	-0.240948	0.0561484	0.2228	0.450108
	Type of tobacco previously smoked: cigars or pipes	0.0005565	0.1017	-0.198775	0.199888	0.9956	0.9977	-0.004157	0.09637	-0.193042	0.184728	0.9656	0.975778	0.000502	0.09821	-0.19199	0.192994	0.9959	0.9982	-0.004607	0.09979	-0.200195	0.190981	0.9632	0.976836
	Type of tobacco previously smoked: hand-rolled cigarettes	-0.05661	0.1225	-0.29671	0.18349	0.644	0.826465	-0.01765	0.1164	-0.245794	0.210494	0.8795	0.918209	-0.06963	0.121	-0.30679	0.16753	0.565	0.695594	-0.006582	0.1198	-0.24139	0.228226	0.9562	0.971398
	Type of tobacco previously smoked: manufactured cigarettes	0.05107	0.08744	-0.120312	0.222452	0.5592	0.772267	0.03096	0.08659	-0.138756	0.200676	0.7207	0.797172	0.06078	0.08868	-0.113033	0.234593	0.4931	0.634577	0.02379	0.08832	-0.149317	0.196897	0.7877	0.888442
	Why reduced smoking: doctor's advice	-0.06058	0.1752	-0.403972	0.282812	0.7295	0.871316	0.08148	0.186	-0.28308	0.44604	0.6613	0.749213	0.01861	0.1888	-0.351438	0.388658	0.9215	0.95901	0.02629	0.171	-0.30887	0.36145	0.8778	0.934974
	Why reduced smoking: financial reasons	-0.08754	0.588	-1.24002	1.06494	0.8817	0.948383	-0.0666	0.629	-1.29944	1.16624	0.9157	0.937706	-0.09338	0.7708	-1.60415	1.41739	0.9036	0.946805	-0.05949	0.4735	-0.98755	0.86857	0.9	0.945616
	Why reduced smoking: health precaution	-0.0899	0.16	-0.4035	0.2237	0.5742	0.782298	-0.1198	0.1534	-0.420464	0.180864	0.4349	0.56346	-0.1295	0.1599	-0.442904	0.183904	0.4179	0.568314	-0.088	0.1529	-0.387684	0.211684	0.5649	0.738123
	Why reduced smoking: illness or ill health	0.3721	0.2022	-0.024212	0.768412	0.06576	0.284245	0.4778	0.2116	0.063064	0.892536	0.02397	0.0738353	0.4463	0.2187	0.017648	0.874952	0.04131	0.128744	0.4281	0.209	0.01846	0.83774	0.04048	0.156809
	Why reduced smoking: none of the above	-0.05436	0.1871	-0.421076	0.312356	0.7715	0.89361	-0.08108	0.168	-0.41036	0.2482	0.6294	0.728129	-0.05488	0.1785	-0.40474	0.29498	0.7585	0.84806	-0.08404	0.1688	-0.414888	0.246808	0.6186	0.77654
	UKBB NMR Metabolomics
	3-hydroxybutyrate	-0.05724	0.05282	-0.160767	0.0462872	0.2784	0.549218	-0.0403	0.05174	-0.14171	0.0611104	0.4361	0.563887	-0.04857	0.05356	-0.153548	0.0564076	0.3645	0.515469	-0.04527	0.05231	-0.147798	0.0572576	0.3869	0.59863
	Acetate	-0.09747	0.05913	-0.213365	0.0184248	0.09926	0.335394	-0.1373	0.05549	-0.24606	-0.0285396	0.01336	0.0465778	-0.1429	0.05956	-0.259638	-0.0261624	0.01642	0.0645853	-0.1014	0.05439	-0.208004	0.0052044	0.06227	0.206758
	Acetoacetate	-0.01832	0.0634	-0.142584	0.105944	0.7726	0.89361	0.02072	0.06299	-0.10274	0.14418	0.7421	0.81197	-0.002273	0.06231	-0.124401	0.119855	0.9709	0.988951	0.01141	0.06383	-0.113697	0.136517	0.8581	0.919222
	Acetone	-0.01299	0.04667	-0.104463	0.0784832	0.7808	0.897686	-0.0213	0.04462	-0.108755	0.0661552	0.6331	0.731307	-0.02726	0.0448	-0.115068	0.060548	0.5429	0.673696	-0.009207	0.04533	-0.0980538	0.0796398	0.839	0.914316
	Alanine	-0.002501	0.04038	-0.0816458	0.0766438	0.9506	0.975124	0.03386	0.04049	-0.0455004	0.11322	0.403	0.535704	0.0198	0.04137	-0.0612852	0.100885	0.6322	0.751779	0.02008	0.04092	-0.0601232	0.100283	0.6237	0.780513
	Albumin	-0.02578	0.04773	-0.119331	0.0677708	0.5891	0.793735	-0.03283	0.0473	-0.125538	0.059878	0.4875	0.607001	-0.03259	0.04957	-0.129747	0.0645672	0.5109	0.650931	-0.0257	0.0469	-0.117624	0.066224	0.5837	0.753207
	Apolipoprotein a1	-0.05497	0.04126	-0.13584	0.0258996	0.1827	0.446903	-0.09578	0.04242	-0.178923	-0.0126368	0.02396	0.0738353	-0.09103	0.04239	-0.174114	-0.0079456	0.03176	0.10875	-0.06747	0.04183	-0.149457	0.0145168	0.1068	0.28542
	Average diameter for hdl particles	0.02177	0.03675	-0.05026	0.0938	0.5536	0.770226	-0.05287	0.03712	-0.125625	0.0198852	0.1543	0.277812	-0.03433	0.0374	-0.107634	0.038974	0.3586	0.51029	-0.009903	0.03689	-0.0822074	0.0624014	0.7883	0.888442
	Average diameter for ldl particles	0.01522	0.05009	-0.0829564	0.113396	0.7612	0.887803	-0.01918	0.04776	-0.11279	0.0744296	0.688	0.773738	-0.02092	0.04872	-0.116411	0.0745712	0.6677	0.779491	0.009182	0.04726	-0.0834476	0.101812	0.846	0.915207
	Average diameter for vldl particles	-0.01079	0.03148	-0.0724908	0.0509108	0.7317	0.872586	0.05072	0.03127	-0.0105692	0.112009	0.1048	0.210423	0.02957	0.03002	-0.0292692	0.0884092	0.3247	0.481924	0.02022	0.03159	-0.0416964	0.0821364	0.522	0.708627
	Cholesterol in chylomicrons and extremely large vldl	-0.007021	0.03425	-0.074151	0.060109	0.8376	0.929924	0.06102	0.03275	-0.00317	0.12521	0.06239	0.146883	0.03346	0.0323	-0.029848	0.096768	0.3003	0.461583	0.0311	0.03348	-0.0345208	0.0967208	0.353	0.57115
	Cholesterol in idl	-0.1057	0.06011	-0.223516	0.0121156	0.07864	0.30814	-0.1181	0.06571	-0.246892	0.0106916	0.07225	0.164678	-0.1455	0.06523	-0.273351	-0.0176492	0.0257	0.0912588	-0.08729	0.06281	-0.210398	0.0358176	0.1646	0.373515
	Cholesterol in large hdl	-0.003262	0.03576	-0.0733516	0.0668276	0.9273	0.968389	-0.07886	0.03616	-0.149734	-0.0079864	0.02922	0.0858687	-0.0611	0.03624	-0.13213	0.0099304	0.09177	0.212651	-0.0348	0.03602	-0.105399	0.0357992	0.3341	0.558409
	Cholesterol in large ldl	-0.1161	0.0687	-0.250752	0.018552	0.09109	0.326346	-0.09402	0.06841	-0.228104	0.0400636	0.1693	0.293785	-0.1377	0.07282	-0.280427	0.0050272	0.05864	0.160632	-0.08124	0.06945	-0.217362	0.054882	0.2421	0.467735
	Cholesterol in large vldl	-0.02857	0.03569	-0.0985224	0.0413824	0.4233	0.663458	0.04321	0.03453	-0.0244688	0.110889	0.2108	0.338959	0.006982	0.0346	-0.060834	0.074798	0.8401	0.90246	0.01683	0.03556	-0.0528676	0.0865276	0.636	0.790619
	Cholesterol in medium hdl	-0.0506	0.03827	-0.125609	0.0244092	0.1861	0.450867	-0.1005	0.03861	-0.176176	-0.0248244	0.009234	0.0352137	-0.08873	0.03894	-0.165052	-0.0124076	0.02269	0.0848938	-0.07094	0.03828	-0.145969	0.0040888	0.06384	0.209384
	Cholesterol in medium ldl	-0.1209	0.06694	-0.252102	0.0103024	0.07097	0.296223	-0.06663	0.06648	-0.196931	0.0636708	0.3162	0.45163	-0.1168	0.06925	-0.25253	0.01893	0.09159	0.212651	-0.06878	0.06639	-0.198904	0.0613444	0.3002	0.52937
	Cholesterol in medium vldl	-0.07391	0.06063	-0.192745	0.0449248	0.2228	0.48244	-0.04254	0.06178	-0.163629	0.0785488	0.4911	0.609504	-0.08569	0.06354	-0.210228	0.0388484	0.1775	0.318835	-0.03331	0.06147	-0.153791	0.0871712	0.5879	0.755694
	Cholesterol in small hdl	-0.1056	0.03911	-0.182256	-0.0289444	0.006906	0.0570302	-0.08463	0.03785	-0.158816	-0.010444	0.02534	0.0774334	-0.09961	0.03848	-0.175031	-0.0241892	0.009649	0.0440523	-0.08846	0.03827	-0.163469	-0.0134508	0.02082	0.0917755
	Cholesterol in small ldl	-0.1204	0.07419	-0.265812	0.0250124	0.1046	0.344776	-0.06472	0.07005	-0.202018	0.072578	0.3555	0.494861	-0.1226	0.07784	-0.275166	0.0299664	0.1152	0.24476	-0.06703	0.07286	-0.209836	0.0757756	0.3576	0.573257
	Cholesterol in small vldl	-0.05684	0.04884	-0.152566	0.0388864	0.2446	0.504981	0.01086	0.04775	-0.08273	0.10445	0.8201	0.874849	-0.03763	0.0494	-0.134454	0.059194	0.4461	0.595059	-0.002743	0.04866	-0.0981166	0.0926306	0.955	0.971398
	Cholesterol in very large hdl	0.002407	0.03722	-0.0705442	0.0753582	0.9484	0.975124	-0.07637	0.03799	-0.15083	-0.0019096	0.04441	0.116652	-0.05992	0.03767	-0.133753	0.0139132	0.1117	0.238646	-0.02884	0.03722	-0.101791	0.0441112	0.4385	0.64185
	Cholesterol in very large vldl	-0.0262	0.03563	-0.0960348	0.0436348	0.4622	0.694657	0.0447	0.03446	-0.0228416	0.112242	0.1947	0.32115	0.00944	0.03448	-0.0581408	0.0770208	0.7843	0.868049	0.01819	0.03547	-0.0513312	0.0877112	0.6081	0.771057
	Cholesterol in very small vldl	-0.06606	0.05528	-0.174409	0.0422888	0.2321	0.489705	-0.04625	0.05767	-0.159283	0.0667832	0.4226	0.552188	-0.08486	0.05895	-0.200402	0.030682	0.15	0.283374	-0.03102	0.0567	-0.142152	0.080112	0.5843	0.753207
	Cholesterol to total lipids ratio in chylomicrons and extremely large vldl	-0.02194	0.04702	-0.114099	0.0702192	0.6409	0.826465	-0.02347	0.04732	-0.116217	0.0692772	0.6199	0.721492	-0.03321	0.04695	-0.125232	0.058812	0.4794	0.625862	-0.01286	0.04643	-0.103863	0.0781428	0.7817	0.888243
	Cholesterol to total lipids ratio in idl	-0.0671	0.04226	-0.14993	0.0157296	0.1123	0.357496	-0.1387	0.04251	-0.22202	-0.0553804	0.001101	0.00574467	-0.1232	0.04165	-0.204834	-0.041566	0.003088	0.0174154	-0.09727	0.04222	-0.180021	-0.0145188	0.02123	0.0923
	Cholesterol to total lipids ratio in large hdl	0.003528	0.03827	-0.0714812	0.0785372	0.9266	0.968389	-0.07731	0.03764	-0.151084	-0.0035356	0.04001	0.109599	-0.05681	0.03741	-0.130134	0.0165136	0.1288	0.260619	-0.03221	0.03762	-0.105945	0.0415252	0.3919	0.602577
	Cholesterol to total lipids ratio in large ldl	-0.06479	0.0507	-0.164162	0.034582	0.2013	0.464259	-0.137	0.05409	-0.243016	-0.0309836	0.0113	0.0406906	-0.1268	0.05256	-0.229818	-0.0237824	0.01586	0.0633574	-0.0913	0.05199	-0.1932	0.0106004	0.07906	0.24062
	Cholesterol to total lipids ratio in large vldl	-0.02039	0.04198	-0.102671	0.0618908	0.6271	0.822204	-0.03385	0.04533	-0.122697	0.0549968	0.4552	0.578044	-0.04559	0.04315	-0.130164	0.038984	0.2908	0.450593	-0.01448	0.04403	-0.100779	0.0718188	0.7423	0.862904
	Cholesterol to total lipids ratio in medium hdl	-0.01813	0.03635	-0.089376	0.053116	0.618	0.816909	-0.09589	0.03454	-0.163588	-0.0281916	0.005495	0.0235456	-0.0717	0.03516	-0.140614	-0.0027864	0.04139	0.128744	-0.05578	0.03528	-0.124929	0.0133688	0.1139	0.299183
	Cholesterol to total lipids ratio in medium ldl	-0.09722	0.05469	-0.204412	0.0099724	0.07549	0.30196	-0.1643	0.06107	-0.283997	-0.0446028	0.00715	0.0286227	-0.1588	0.05854	-0.273538	-0.0440616	0.006688	0.0328827	-0.1195	0.0585	-0.23416	-0.00484	0.04106	0.158256
	Cholesterol to total lipids ratio in medium vldl	-0.02278	0.03573	-0.0928108	0.0472508	0.5237	0.748158	-0.07872	0.03711	-0.151456	-0.0059844	0.03388	0.0962727	-0.07138	0.03495	-0.139882	-0.002878	0.04111	0.128744	-0.04208	0.03651	-0.11364	0.0294796	0.2491	0.477649
	Cholesterol to total lipids ratio in small hdl	-0.03748	0.04534	-0.126346	0.0513864	0.4084	0.656174	-0.09069	0.04373	-0.176401	-0.0049792	0.03811	0.105907	-0.07589	0.04392	-0.161973	0.0101932	0.08398	0.203195	-0.06258	0.04415	-0.149114	0.023954	0.1563	0.364383
	Cholesterol to total lipids ratio in small ldl	-0.1013	0.05801	-0.215	0.0123996	0.08081	0.314571	-0.1241	0.05828	-0.238329	-0.0098712	0.03329	0.0955029	-0.1314	0.05797	-0.245021	-0.0177788	0.02346	0.0865088	-0.1027	0.05922	-0.218771	0.0133712	0.0828	0.247111
	Cholesterol to total lipids ratio in very large hdl	-0.07929	0.05502	-0.187129	0.0285492	0.1495	0.402863	-0.04791	0.05447	-0.154671	0.0588512	0.379	0.514309	-0.0529	0.05567	-0.162013	0.0562132	0.342	0.49775	-0.06926	0.05409	-0.175276	0.0367564	0.2003	0.422061
	Cholesterol to total lipids ratio in very large vldl	-0.00623	0.03615	-0.077084	0.064624	0.8632	0.939005	-0.05996	0.03595	-0.130422	0.010502	0.09533	0.197952	-0.05319	0.03467	-0.121143	0.0147632	0.125	0.254987	-0.02484	0.03542	-0.0942632	0.0445832	0.4832	0.672621
	Cholesterol to total lipids ratio in very small vldl	-0.03816	0.03732	-0.111307	0.0349872	0.3065	0.56858	-0.1083	0.03914	-0.185014	-0.0315856	0.005657	0.0237099	-0.09335	0.03699	-0.16585	-0.0208496	0.01161	0.0511188	-0.06765	0.03852	-0.143149	0.0078492	0.07907	0.24062
	Cholesteryl esters in chylomicrons and extremely large vldl	-0.007676	0.034	-0.074316	0.058964	0.8214	0.924978	0.06064	0.03254	-0.0031384	0.124418	0.06243	0.146883	0.03157	0.03214	-0.0314244	0.0945644	0.326	0.481924	0.03164	0.03341	-0.0338436	0.0971236	0.3437	0.564269
	Cholesteryl esters in hdl	-0.03345	0.03715	-0.106264	0.039364	0.3679	0.619621	-0.09987	0.03745	-0.173272	-0.026468	0.007654	0.0304177	-0.08448	0.03775	-0.15847	-0.01049	0.02523	0.0905417	-0.06085	0.03731	-0.133978	0.0122776	0.1029	0.281954
	Cholesteryl esters in idl	-0.1084	0.06086	-0.227686	0.0108856	0.07476	0.30196	-0.1219	0.06661	-0.252456	0.0086556	0.06732	0.155995	-0.149	0.06628	-0.278909	-0.0190912	0.02461	0.0894591	-0.09049	0.0635	-0.21495	0.03397	0.1541	0.361452
	Cholesteryl esters in large hdl	-0.00259	0.03549	-0.0721504	0.0669704	0.9418	0.973489	-0.07874	0.03584	-0.148986	-0.0084936	0.02801	0.0839206	-0.06031	0.03593	-0.130733	0.0101128	0.09327	0.213547	-0.03449	0.03575	-0.10456	0.03558	0.3346	0.558409
	Cholesteryl esters in large ldl	-0.1204	0.07311	-0.263696	0.0228956	0.09957	0.335394	-0.09086	0.07218	-0.232333	0.0506128	0.2081	0.336736	-0.1382	0.07809	-0.291256	0.0148564	0.07682	0.190068	-0.08082	0.0731	-0.224096	0.062456	0.2689	0.502376
	Cholesteryl esters in large vldl	-0.03051	0.03774	-0.10448	0.0434604	0.4188	0.660922	0.03898	0.03664	-0.0328344	0.110794	0.2874	0.421483	0.0009167	0.03696	-0.0715249	0.0733583	0.9802	0.995276	0.01568	0.03776	-0.0583296	0.0896896	0.6779	0.815929
	Cholesteryl esters in ldl	-0.1188	0.07024	-0.25647	0.0188704	0.09078	0.326346	-0.07459	0.06815	-0.208164	0.058984	0.2737	0.409362	-0.1259	0.07377	-0.270489	0.0186892	0.08778	0.210781	-0.07218	0.06988	-0.209145	0.0647848	0.3017	0.52937
	Cholesteryl esters in medium hdl	-0.04972	0.03782	-0.123847	0.0244072	0.1886	0.453862	-0.101	0.03802	-0.175519	-0.0264808	0.007876	0.0309789	-0.08794	0.03842	-0.163243	-0.0126368	0.02208	0.0838384	-0.07149	0.03773	-0.145441	0.0024608	0.05815	0.200108
	Cholesteryl esters in medium ldl	-0.1073	0.0586	-0.222156	0.007556	0.06699	0.284245	-0.04824	0.0581	-0.162116	0.065636	0.4064	0.538357	-0.09623	0.05983	-0.213497	0.0210368	0.1078	0.233116	-0.05569	0.0586	-0.170546	0.059166	0.342	0.562906
	Cholesteryl esters in medium vldl	-0.07554	0.06258	-0.198197	0.0471168	0.2274	0.48244	-0.06743	0.06598	-0.196751	0.0618908	0.3068	0.440666	-0.1032	0.0671	-0.234716	0.028316	0.124	0.253621	-0.0465	0.06422	-0.172371	0.0793712	0.469	0.6692
	Cholesteryl esters in small hdl	-0.1051	0.03798	-0.179541	-0.0306592	0.005674	0.0500877	-0.08727	0.03636	-0.158536	-0.0160044	0.0164	0.0549293	-0.09839	0.03725	-0.1714	-0.02538	0.008255	0.0393266	-0.09169	0.03702	-0.164249	-0.0191308	0.01326	0.065195
	Cholesteryl esters in small ldl	-0.1045	0.06124	-0.22453	0.0155304	0.088	0.326346	-0.04477	0.05889	-0.160194	0.0706544	0.4471	0.572497	-0.09781	0.06302	-0.221329	0.0257092	0.1207	0.25036	-0.05237	0.06122	-0.172361	0.0676212	0.3923	0.602577
	Cholesteryl esters in small vldl	-0.04772	0.0456	-0.137096	0.041656	0.2953	0.559976	0.02414	0.04429	-0.0626684	0.110948	0.5857	0.692191	-0.02288	0.04567	-0.112393	0.0666332	0.6164	0.740713	0.006282	0.04535	-0.082604	0.095168	0.8898	0.94005
	Cholesteryl esters in very large hdl	0.001817	0.03718	-0.0710558	0.0746898	0.961	0.981447	-0.07698	0.03768	-0.150833	-0.0031272	0.04105	0.111256	-0.0603	0.03753	-0.133859	0.0132588	0.1082	0.233116	-0.02909	0.03714	-0.101884	0.0437044	0.4336	0.63956
	Cholesteryl esters in very large vldl	-0.0322	0.03766	-0.106014	0.0416136	0.3925	0.641525	0.03847	0.03669	-0.0334424	0.110382	0.2944	0.426047	0.0007358	0.03691	-0.0716078	0.0730794	0.9841	0.995785	0.01394	0.03771	-0.0599716	0.0878516	0.7116	0.838398
	Cholesteryl esters in very small vldl	-0.0679	0.05378	-0.173309	0.0375088	0.2068	0.469889	-0.06011	0.057	-0.17183	0.05161	0.2917	0.424901	-0.09316	0.05746	-0.205782	0.0194616	0.105	0.2301	-0.04044	0.05589	-0.149984	0.0691044	0.4694	0.6692
	Cholesteryl esters in vldl	-0.05974	0.05103	-0.159759	0.0402788	0.2417	0.500339	-0.002282	0.05041	-0.101086	0.0965216	0.9639	0.975778	-0.04847	0.052	-0.15039	0.05345	0.3513	0.505588	-0.01003	0.05119	-0.110362	0.0903024	0.8447	0.915207
	Cholesteryl esters to total lipids ratio in chylomicrons and extremely large vldl	-0.00805	0.05173	-0.109441	0.0933408	0.8763	0.946552	-0.002728	0.0527	-0.10602	0.100564	0.9587	0.974344	-0.01722	0.05228	-0.119689	0.0852488	0.7419	0.838052	0.00634	0.05237	-0.0963052	0.108985	0.9036	0.946801
	Cholesteryl esters to total lipids ratio in idl	-0.09093	0.046	-0.18109	-0.00077	0.04807	0.232187	-0.1675	0.04732	-0.260247	-0.0747528	0.0003996	0.00235764	-0.151	0.0468	-0.242728	-0.059272	0.001254	0.00821141	-0.1231	0.04606	-0.213378	-0.0328224	0.007517	0.0408903
	Cholesteryl esters to total lipids ratio in large hdl	0.0007762	0.03861	-0.0748994	0.0764518	0.984	0.994358	-0.0811	0.03728	-0.154169	-0.0080312	0.02958	0.0862656	-0.05786	0.03761	-0.131576	0.0158556	0.1239	0.253621	-0.03757	0.03766	-0.111384	0.0362436	0.3185	0.544075
	Cholesteryl esters to total lipids ratio in large ldl	-0.02809	0.05591	-0.137674	0.0814936	0.6153	0.814742	-0.02212	0.05782	-0.135447	0.0912072	0.702	0.783747	-0.03577	0.05635	-0.146216	0.074676	0.5256	0.66524	-0.01659	0.05744	-0.129172	0.0959924	0.7728	0.88205
	Cholesteryl esters to total lipids ratio in large vldl	-0.01335	0.03642	-0.0847332	0.0580332	0.714	0.864909	-0.04926	0.03816	-0.124054	0.0255336	0.1968	0.322861	-0.05105	0.03628	-0.122159	0.0200588	0.1594	0.295314	-0.0207	0.03726	-0.0937296	0.0523296	0.5784	0.750416
	Cholesteryl esters to total lipids ratio in medium hdl	-0.01582	0.03681	-0.0879676	0.0563276	0.6674	0.836155	-0.09144	0.03434	-0.158746	-0.0241336	0.00776	0.03068	-0.06473	0.03522	-0.133761	0.0043012	0.06608	0.17319	-0.05512	0.03541	-0.124524	0.0142836	0.1196	0.3068
	Cholesteryl esters to total lipids ratio in medium ldl	-0.03635	0.0401	-0.114946	0.042246	0.3647	0.618299	0.01357	0.03955	-0.063948	0.091088	0.7316	0.806232	-0.009868	0.03873	-0.0857788	0.0660428	0.7989	0.875366	-0.006427	0.04027	-0.0853562	0.0725022	0.8732	0.931494
	Cholesteryl esters to total lipids ratio in medium vldl	-0.02094	0.03513	-0.0897948	0.0479148	0.5512	0.770226	-0.08046	0.03609	-0.151196	-0.0097236	0.02579	0.0782158	-0.07048	0.03411	-0.137336	-0.0036244	0.03881	0.126233	-0.04323	0.03565	-0.113104	0.026644	0.2252	0.450988
	Cholesteryl esters to total lipids ratio in small hdl	-0.04653	0.04754	-0.139708	0.0466484	0.3277	0.588202	-0.09342	0.04521	-0.182032	-0.0048084	0.03878	0.10738	-0.07505	0.04627	-0.165739	0.0156392	0.1048	0.2301	-0.0732	0.046	-0.16336	0.01696	0.1115	0.295919
	Cholesteryl esters to total lipids ratio in small ldl	-0.06048	0.04319	-0.145132	0.0241724	0.1614	0.420187	-0.005849	0.04057	-0.0853662	0.0736682	0.8854	0.92092	-0.0315	0.04071	-0.111292	0.0482916	0.4391	0.587766	-0.02719	0.04193	-0.109373	0.0549928	0.5168	0.70406
	Cholesteryl esters to total lipids ratio in small vldl	-0.03819	0.04726	-0.13082	0.0544396	0.4191	0.660922	-0.05139	0.05365	-0.156544	0.053764	0.3381	0.475821	-0.06304	0.04976	-0.16057	0.0344896	0.2052	0.351313	-0.03272	0.05166	-0.133974	0.0685336	0.5265	0.709711
	Cholesteryl esters to total lipids ratio in very large hdl	-0.08276	0.05552	-0.191579	0.0260592	0.1361	0.384	-0.1294	0.05468	-0.236573	-0.0222272	0.01799	0.0590656	-0.1227	0.05535	-0.231186	-0.014214	0.02667	0.0938344	-0.09989	0.05433	-0.206377	0.0065968	0.06599	0.21476
	Cholesteryl esters to total lipids ratio in very large vldl	-0.00777	0.03601	-0.0783496	0.0628096	0.8292	0.926966	-0.06126	0.03515	-0.130154	0.007634	0.08135	0.178784	-0.0529	0.03409	-0.119716	0.0139164	0.1207	0.25036	-0.02758	0.03497	-0.0961212	0.0409612	0.4303	0.637143
	Cholesteryl esters to total lipids ratio in very small vldl	-0.03856	0.03691	-0.110904	0.0337836	0.2962	0.5603	-0.1122	0.03849	-0.18764	-0.0367596	0.003554	0.0163229	-0.0954	0.03656	-0.167058	-0.0237424	0.009075	0.0424422	-0.07028	0.03792	-0.144603	0.0040432	0.06388	0.209384
	Citrate	-0.01841	0.05211	-0.120546	0.0837256	0.7238	0.867205	-0.0184	0.05138	-0.119105	0.0823048	0.7203	0.797172	-0.02753	0.05134	-0.128156	0.0730964	0.5918	0.719351	-0.01044	0.05225	-0.11285	0.09197	0.8416	0.914316
	Clinical ldl cholesterol	-0.1218	0.07209	-0.263096	0.0194964	0.09118	0.326346	-0.09413	0.0714	-0.234074	0.045814	0.1874	0.313136	-0.1421	0.07691	-0.292844	0.0086436	0.06461	0.172069	-0.08277	0.07281	-0.225478	0.0599376	0.2556	0.487675
	Concentration of chylomicrons and extremely large vldl particles	-0.003038	0.03491	-0.0714616	0.0653856	0.9307	0.968533	0.06331	0.03323	-0.0018208	0.128441	0.05674	0.138597	0.03705	0.03288	-0.0273948	0.101495	0.2598	0.419509	0.03338	0.03382	-0.0329072	0.0996672	0.3237	0.551729
	Concentration of hdl particles	-0.07706	0.04176	-0.15891	0.0047896	0.06497	0.284245	-0.1038	0.04214	-0.186394	-0.0212056	0.01379	0.0472184	-0.1056	0.04234	-0.188586	-0.0226136	0.01263	0.0541185	-0.08095	0.04187	-0.163015	0.0011152	0.05318	0.188838
	Concentration of idl particles	-0.119	0.07663	-0.269195	0.0311948	0.1204	0.359795	-0.09386	0.08092	-0.252463	0.0647432	0.2461	0.379796	-0.1433	0.08456	-0.309038	0.0224376	0.09007	0.211937	-0.07436	0.07756	-0.226378	0.0776576	0.3377	0.56064
	Concentration of large hdl particles	-0.004267	0.03733	-0.0774338	0.0688998	0.909	0.960264	-0.07694	0.03795	-0.151322	-0.002558	0.04264	0.113954	-0.06146	0.03812	-0.136175	0.0132552	0.1069	0.232707	-0.03271	0.03769	-0.106582	0.0411624	0.3854	0.598384
	Concentration of large ldl particles	-0.0792	0.06386	-0.204366	0.0459656	0.2148	0.479445	-0.03526	0.06154	-0.155878	0.0853584	0.5666	0.679035	-0.08657	0.06665	-0.217204	0.044064	0.194	0.33828	-0.03215	0.06328	-0.156179	0.0918788	0.6114	0.771289
	Concentration of large vldl particles	-0.01987	0.03349	-0.0855104	0.0457704	0.553	0.770226	0.05022	0.03225	-0.01299	0.11343	0.1194	0.229523	0.01814	0.032	-0.04458	0.08086	0.5708	0.700486	0.02196	0.03314	-0.0429944	0.0869144	0.5075	0.696337
	Concentration of ldl particles	-0.08716	0.06373	-0.212071	0.0377508	0.1714	0.428135	-0.03728	0.06147	-0.157761	0.0832012	0.5442	0.658362	-0.0902	0.06642	-0.220383	0.0399832	0.1744	0.316229	-0.0377	0.06354	-0.162238	0.0868384	0.5529	0.726155
	Concentration of medium hdl particles	-0.05332	0.04066	-0.133014	0.0263736	0.1897	0.453862	-0.09328	0.04163	-0.174875	-0.0116852	0.02504	0.0768227	-0.08636	0.04166	-0.168014	-0.0047064	0.03818	0.125408	-0.06713	0.04109	-0.147666	0.0134064	0.1023	0.281954
	Concentration of medium ldl particles	-0.09796	0.06247	-0.220401	0.0244812	0.1169	0.357496	-0.04378	0.06246	-0.166202	0.0786416	0.4834	0.603856	-0.09387	0.06452	-0.220329	0.0325892	0.1457	0.277871	-0.04644	0.06299	-0.1699	0.0770204	0.4609	0.660767
	Concentration of medium vldl particles	-0.05985	0.047	-0.15197	0.03227	0.2029	0.465156	0.0001799	0.04678	-0.0915089	0.0918687	0.9969	0.9985	-0.04321	0.0475	-0.13631	0.04989	0.363	0.514641	-0.01186	0.04757	-0.105097	0.0813772	0.8031	0.892539
	Concentration of small hdl particles	-0.1044	0.03897	-0.180781	-0.0280188	0.007361	0.0601409	-0.07417	0.03769	-0.148042	-0.0002976	0.04909	0.125507	-0.09237	0.03823	-0.167301	-0.0174392	0.01569	0.0630064	-0.08228	0.03826	-0.15727	-0.0072904	0.0315	0.127833
	Concentration of small ldl particles	-0.08939	0.06039	-0.207754	0.0289744	0.1388	0.384	-0.03185	0.05834	-0.146196	0.0824964	0.5852	0.692191	-0.0848	0.06255	-0.207398	0.037798	0.1751	0.316749	-0.03806	0.06064	-0.156914	0.0807944	0.5303	0.711084
	Concentration of small vldl particles	-0.03201	0.03744	-0.105392	0.0413724	0.3926	0.641525	0.03912	0.03599	-0.0314204	0.10966	0.277	0.409362	-0.0003662	0.03644	-0.0717886	0.0710562	0.992	0.9982	0.01592	0.03702	-0.0566392	0.0884792	0.6673	0.811087
	Concentration of very large hdl particles	0.001664	0.04007	-0.0768732	0.0802012	0.9669	0.983549	-0.07182	0.04083	-0.151847	0.0082068	0.07855	0.173647	-0.06052	0.04104	-0.140958	0.0199184	0.1403	0.272431	-0.02367	0.04014	-0.102344	0.0550044	0.5553	0.72806
	Concentration of very large vldl particles	-0.01757	0.03335	-0.082936	0.047796	0.5982	0.800379	0.05328	0.03186	-0.0091656	0.115726	0.09447	0.197435	0.02301	0.03167	-0.0390632	0.0850832	0.4675	0.616104	0.02312	0.03275	-0.04107	0.08731	0.4802	0.670881
	Concentration of very small vldl particles	-0.06007	0.05198	-0.161951	0.0418108	0.2478	0.510216	-0.007083	0.05175	-0.108513	0.094347	0.8911	0.923298	-0.05489	0.05371	-0.160162	0.0503816	0.3068	0.469692	-0.009633	0.05225	-0.112043	0.092777	0.8537	0.918356
	Concentration of vldl particles	-0.04305	0.04157	-0.124527	0.0384272	0.3003	0.565188	0.02417	0.04033	-0.0548768	0.103217	0.549	0.662924	-0.01802	0.0411	-0.098576	0.062536	0.661	0.778041	0.006129	0.04137	-0.0749562	0.0872142	0.8822	0.935846
	Creatinine	0.04798	0.03519	-0.0209924	0.116952	0.1727	0.429235	0.07281	0.03487	0.0044648	0.141155	0.0368	0.103013	0.06243	0.03518	-0.0065228	0.131383	0.07595	0.190068	0.06323	0.03487	-0.0051152	0.131575	0.06976	0.221099
	Degree of unsaturation	-0.04667	0.03767	-0.120503	0.0271632	0.2153	0.479445	-0.0913	0.03573	-0.161331	-0.0212692	0.01062	0.0389739	-0.08355	0.03607	-0.154247	-0.0128528	0.02055	0.0788092	-0.06342	0.03592	-0.133823	0.0069832	0.07745	0.237831
	Docosahexaenoic acid	-0.08307	0.0407	-0.162842	-0.003298	0.04124	0.207009	-0.08854	0.03837	-0.163745	-0.0133348	0.02105	0.0667163	-0.1008	0.04015	-0.179494	-0.022106	0.0121	0.0524333	-0.07371	0.03788	-0.147955	0.0005348	0.05165	0.187083
	Free cholesterol in chylomicrons and extremely large vldl	-0.007945	0.03484	-0.0762314	0.0603414	0.8196	0.924532	0.05939	0.03339	-0.0060544	0.124834	0.07525	0.168762	0.03321	0.03282	-0.0311172	0.0975372	0.3116	0.475118	0.02886	0.03397	-0.0377212	0.0954412	0.3956	0.603141
	Free cholesterol in hdl	-0.03889	0.04103	-0.119309	0.0415288	0.3432	0.601629	-0.09646	0.04201	-0.1788	-0.0141204	0.02168	0.0681498	-0.08964	0.0422	-0.172352	-0.006928	0.03365	0.113698	-0.05703	0.0415	-0.13837	0.02431	0.1694	0.379912
	Free cholesterol in idl	-0.09822	0.06125	-0.21827	0.02183	0.1088	0.351086	-0.1094	0.06773	-0.242151	0.0233508	0.1063	0.212323	-0.1385	0.06717	-0.270153	-0.0068468	0.03917	0.126233	-0.0782	0.06417	-0.203973	0.0475732	0.223	0.450108
	Free cholesterol in large hdl	-0.005403	0.03721	-0.0783346	0.0675286	0.8845	0.948737	-0.07875	0.03784	-0.152916	-0.0045836	0.03745	0.104451	-0.06325	0.0379	-0.137534	0.011034	0.09515	0.215917	-0.03437	0.03751	-0.10789	0.0391496	0.3595	0.573257
	Free cholesterol in large ldl	-0.1151	0.06639	-0.245224	0.0150244	0.08301	0.318357	-0.1147	0.06833	-0.248627	0.0192268	0.0932	0.195857	-0.1503	0.07152	-0.290479	-0.0101208	0.03557	0.119136	-0.09218	0.06842	-0.226283	0.0419232	0.1779	0.389855
	Free cholesterol in large vldl	-0.02478	0.03413	-0.0916748	0.0421148	0.4679	0.697762	0.04769	0.03297	-0.0169312	0.112311	0.148	0.268995	0.01412	0.03285	-0.050266	0.078506	0.6672	0.779491	0.01879	0.03389	-0.0476344	0.0852144	0.5792	0.750416
	Free cholesterol in ldl	-0.1212	0.07116	-0.260674	0.0182736	0.08852	0.326346	-0.1112	0.072	-0.25232	0.02992	0.1224	0.232955	-0.1524	0.07687	-0.303065	-0.0017348	0.04746	0.137481	-0.09243	0.0726	-0.234726	0.049866	0.203	0.424253
	Free cholesterol in medium hdl	-0.05193	0.04061	-0.131526	0.0276656	0.201	0.464259	-0.09611	0.04162	-0.177685	-0.0145348	0.02095	0.0666749	-0.0897	0.04174	-0.17151	-0.0078896	0.03164	0.10875	-0.06639	0.04111	-0.146966	0.0141856	0.1063	0.285077
	Free cholesterol in medium ldl	-0.1328	0.07624	-0.28223	0.0166304	0.08151	0.314571	-0.1015	0.07419	-0.246912	0.0439124	0.1713	0.296585	-0.1513	0.08127	-0.310589	0.0079892	0.06257	0.167801	-0.09264	0.0762	-0.241992	0.056712	0.2241	0.450988
	Free cholesterol in medium vldl	-0.06481	0.05239	-0.167494	0.0378744	0.216	0.479445	-0.01175	0.0521	-0.113866	0.090366	0.8215	0.875126	-0.05692	0.05341	-0.161604	0.0477636	0.2866	0.447703	-0.01718	0.05285	-0.120766	0.086406	0.7451	0.862904
	Free cholesterol in small hdl	-0.09509	0.04465	-0.182604	-0.007576	0.03322	0.182235	-0.06831	0.04398	-0.154511	0.0178908	0.1204	0.230291	-0.09171	0.04444	-0.178812	-0.0046076	0.03905	0.126233	-0.06903	0.04407	-0.155407	0.0173472	0.1173	0.302926
	Free cholesterol in small ldl	-0.1227	0.08195	-0.283322	0.037922	0.1342	0.383143	-0.1047	0.08115	-0.263754	0.054354	0.197	0.322861	-0.1509	0.08977	-0.326849	0.0250492	0.09285	0.213547	-0.08796	0.08166	-0.248014	0.0720936	0.2814	0.513398
	Free cholesterol in small vldl	-0.0686	0.05398	-0.174401	0.0372008	0.2038	0.465829	-0.01119	0.05334	-0.115736	0.0933564	0.8338	0.882949	-0.05965	0.05517	-0.167783	0.0484832	0.2796	0.44142	-0.01718	0.05402	-0.123059	0.0886992	0.7505	0.866918
	Free cholesterol in very large hdl	0.005616	0.03665	-0.066218	0.07745	0.8782	0.947272	-0.06799	0.03753	-0.141549	0.0055688	0.07007	0.160909	-0.05352	0.03669	-0.125432	0.0183924	0.1446	0.276579	-0.02401	0.03674	-0.0960204	0.0480004	0.5134	0.701921
	Free cholesterol in very large vldl	-0.01704	0.03428	-0.0842288	0.0501488	0.6192	0.817089	0.05324	0.03293	-0.0113028	0.117783	0.1059	0.212077	0.02062	0.03283	-0.0437268	0.0849668	0.5301	0.667579	0.02522	0.0339	-0.041224	0.091664	0.4569	0.658066
	Free cholesterol in very small vldl	-0.05334	0.05181	-0.154888	0.0482076	0.3032	0.565188	-0.006326	0.0517	-0.107658	0.095006	0.9026	0.930503	-0.05266	0.05363	-0.157775	0.0524548	0.3261	0.481924	-0.005381	0.05214	-0.107575	0.0968134	0.9178	0.951909
	Free cholesterol in vldl	-0.0429	0.04057	-0.122417	0.0366172	0.2903	0.559433	0.02411	0.03964	-0.0535844	0.101804	0.543	0.658069	-0.01639	0.04009	-0.0949664	0.0621864	0.6827	0.794584	0.004785	0.04067	-0.0749282	0.0844982	0.9063	0.946801
	Free cholesterol to total lipids ratio in chylomicrons and extremely large vldl	-0.02113	0.0466	-0.112466	0.070206	0.6502	0.826744	-0.03452	0.0451	-0.122916	0.053876	0.4441	0.570561	-0.03559	0.0454	-0.124574	0.053394	0.4332	0.583944	-0.02141	0.0445	-0.10863	0.06581	0.6305	0.785054
	Free cholesterol to total lipids ratio in idl	-0.02887	0.04111	-0.109446	0.0517056	0.4825	0.709115	-0.07531	0.04095	-0.155572	0.004952	0.06591	0.154125	-0.06642	0.03968	-0.144193	0.0113528	0.09415	0.21492	-0.04757	0.04175	-0.1294	0.03426	0.2545	0.486787
	Free cholesterol to total lipids ratio in large hdl	0.000124	0.04221	-0.0826076	0.0828556	0.9977	0.9977	-0.05836	0.04411	-0.144816	0.0280956	0.1859	0.312003	-0.05486	0.04306	-0.139258	0.0295376	0.2027	0.349105	-0.01694	0.04232	-0.0998872	0.0660072	0.6889	0.82199
	Free cholesterol to total lipids ratio in large ldl	-0.0291	0.03509	-0.0978764	0.0396764	0.4069	0.655135	-0.1019	0.03469	-0.169892	-0.0339076	0.003295	0.0155941	-0.08319	0.03361	-0.149066	-0.0173144	0.01332	0.0555241	-0.06174	0.03497	-0.130281	0.0068012	0.07752	0.237831
	Free cholesterol to total lipids ratio in large vldl	-0.03729	0.0561	-0.147246	0.072666	0.5063	0.733657	0.04459	0.05751	-0.0681296	0.15731	0.4382	0.564873	0.003781	0.05792	-0.109742	0.117304	0.948	0.974686	0.01521	0.05774	-0.0979604	0.12838	0.7923	0.888442
	Free cholesterol to total lipids ratio in medium hdl	-0.03534	0.04152	-0.116719	0.0460392	0.3947	0.643587	-0.1015	0.04322	-0.186211	-0.0167888	0.01885	0.0607477	-0.09394	0.04294	-0.178102	-0.0097776	0.02868	0.0999889	-0.05646	0.04196	-0.138702	0.0257816	0.1785	0.390037
	Free cholesterol to total lipids ratio in medium ldl	-0.01115	0.03484	-0.0794364	0.0571364	0.749	0.87956	-0.08156	0.0335	-0.14722	-0.0159	0.01492	0.0506356	-0.05873	0.03296	-0.123332	0.0058716	0.07478	0.188672	-0.0464	0.03392	-0.112883	0.0200832	0.1714	0.382162
	Free cholesterol to total lipids ratio in medium vldl	-0.03277	0.0378	-0.106858	0.041318	0.386	0.6336	-0.07669	0.04062	-0.156305	0.0029252	0.05901	0.140966	-0.07754	0.03797	-0.151961	-0.0031188	0.04117	0.128744	-0.04298	0.03965	-0.120694	0.034734	0.2784	0.509625
	Free cholesterol to total lipids ratio in small hdl	-0.01397	0.04749	-0.10705	0.0791104	0.7686	0.893018	-0.04844	0.04832	-0.143147	0.0462672	0.316	0.45163	-0.06284	0.0493	-0.159468	0.033788	0.2025	0.349105	-0.01278	0.04728	-0.105449	0.0798888	0.787	0.888442
	Free cholesterol to total lipids ratio in small ldl	-0.01523	0.03663	-0.0870248	0.0565648	0.6776	0.842563	-0.0768	0.03529	-0.145968	-0.0076316	0.02956	0.0862656	-0.05753	0.03444	-0.125032	0.0099724	0.09481	0.215784	-0.04548	0.03586	-0.115766	0.0248056	0.2047	0.424752
	Free cholesterol to total lipids ratio in small vldl	-0.04259	0.03917	-0.119363	0.0341832	0.2768	0.547893	-0.09707	0.04074	-0.17692	-0.0172196	0.0172	0.05711	-0.09119	0.03862	-0.166885	-0.0154948	0.01823	0.0706182	-0.06071	0.04027	-0.139639	0.0182192	0.1317	0.320679
	Free cholesterol to total lipids ratio in very large hdl	-0.016	0.04061	-0.0955956	0.0635956	0.6936	0.852296	0.05293	0.04161	-0.0286256	0.134486	0.2034	0.331227	0.03922	0.042	-0.0431	0.12154	0.3504	0.505588	0.009654	0.04101	-0.0707256	0.0900336	0.8139	0.899321
	Free cholesterol to total lipids ratio in very large vldl	0.002963	0.03701	-0.0695766	0.0755026	0.9362	0.971624	-0.03743	0.03739	-0.110714	0.0358544	0.3168	0.451646	-0.03959	0.03671	-0.111542	0.0323616	0.2809	0.441497	-0.00486	0.03707	-0.0775172	0.0677972	0.8957	0.942495
	Free cholesterol to total lipids ratio in very small vldl	-0.03595	0.0458	-0.125718	0.053818	0.4326	0.670142	-0.06411	0.04868	-0.159523	0.0313028	0.1878	0.313136	-0.06868	0.04629	-0.159408	0.0220484	0.1379	0.26982	-0.04069	0.04813	-0.135025	0.0536448	0.3979	0.603141
	Glucose	-0.003063	0.05128	-0.103572	0.0974458	0.9524	0.975258	0.02599	0.05033	-0.0726568	0.124637	0.6056	0.708072	0.01388	0.05301	-0.0900196	0.11778	0.7934	0.871831	0.01408	0.05054	-0.0849784	0.113138	0.7806	0.888243
	Glutamine	0.05828	0.03978	-0.0196888	0.136249	0.1428	0.388902	0.05311	0.04021	-0.0257016	0.131922	0.1865	0.312326	0.04069	0.04122	-0.0401012	0.121481	0.3235	0.481924	0.06743	0.04084	-0.0126164	0.147476	0.09872	0.277862
	Glycine	0.105	0.03852	0.0295008	0.180499	0.006389	0.0539204	0.07137	0.03695	-0.001052	0.143792	0.05343	0.133055	0.07002	0.0381	-0.004656	0.144696	0.06609	0.17319	0.09884	0.03757	0.0252028	0.172477	0.00851	0.0456445
	Glycoprotein acetyls	-0.01183	0.0372	-0.084742	0.061082	0.7505	0.879976	0.06055	0.03929	-0.0164584	0.137558	0.1233	0.234087	0.03482	0.03849	-0.0406204	0.11026	0.3656	0.515469	0.02639	0.03869	-0.0494424	0.102222	0.4951	0.682989
	Histidine	-0.04486	0.07372	-0.189351	0.0996312	0.5428	0.762805	-0.06253	0.06966	-0.199064	0.0740036	0.3694	0.505946	-0.05236	0.0741	-0.197596	0.092876	0.4798	0.625862	-0.05622	0.06962	-0.192675	0.0802352	0.4193	0.624472
	Isoleucine	-0.04065	0.05303	-0.144589	0.0632888	0.4434	0.680817	0.0231	0.05014	-0.0751744	0.121374	0.645	0.739484	-0.0008099	0.05137	-0.101495	0.0998753	0.9874	0.997807	-0.003726	0.05026	-0.102236	0.0947836	0.9409	0.964784
	Lactate	-0.08644	0.05804	-0.200198	0.0273184	0.1364	0.384	-0.03871	0.05453	-0.145589	0.0681688	0.4778	0.600294	-0.05575	0.05778	-0.168999	0.0574988	0.3346	0.490704	-0.06156	0.05426	-0.16791	0.0447896	0.2566	0.488368
	Leucine	-0.02527	0.04611	-0.115646	0.0651056	0.5837	0.791662	0.03504	0.04346	-0.0501416	0.120222	0.4201	0.549858	0.01196	0.04527	-0.0767692	0.100689	0.7916	0.871431	0.008019	0.04312	-0.0764962	0.0925342	0.8525	0.918353
	Linoleic acid	-0.06648	0.04886	-0.162246	0.0292856	0.1736	0.43008	-0.05986	0.05098	-0.159781	0.0400608	0.2403	0.375377	-0.08299	0.05078	-0.182519	0.0165388	0.1022	0.226775	-0.04667	0.05048	-0.145611	0.0522708	0.3552	0.57115
	Monounsaturated fatty acids	-0.03583	0.03683	-0.108017	0.0363568	0.3307	0.589275	0.03096	0.03546	-0.0385416	0.100462	0.3827	0.51678	-0.002683	0.03516	-0.0715966	0.0662306	0.9392	0.968234	0.006666	0.03665	-0.065168	0.0785	0.8557	0.919218
	Omega-3 fatty acids	-0.07194	0.04455	-0.159258	0.015378	0.1064	0.34921	-0.03885	0.04225	-0.12166	0.04396	0.3578	0.495919	-0.06444	0.04363	-0.149955	0.0210748	0.1397	0.272149	-0.04324	0.04243	-0.126403	0.0399228	0.3082	0.53603
	Omega-6 fatty acids	-0.06621	0.05104	-0.166248	0.0338284	0.1945	0.458473	-0.04436	0.0522	-0.146672	0.057952	0.3954	0.528348	-0.0752	0.05251	-0.17812	0.0277196	0.1521	0.284538	-0.03666	0.05194	-0.138462	0.0651424	0.4802	0.670881
	Phenylalanine	-0.009398	0.05572	-0.118609	0.0998132	0.8661	0.939798	0.04218	0.05362	-0.0629152	0.147275	0.4315	0.560001	0.02498	0.05508	-0.0829768	0.132937	0.6502	0.768418	0.01618	0.05349	-0.0886604	0.12102	0.7622	0.873853
	Phosphatidylcholines	-0.07551	0.0484	-0.170374	0.019354	0.1187	0.357496	-0.07814	0.0496	-0.175356	0.019076	0.1151	0.225784	-0.09673	0.05022	-0.195161	0.0017012	0.05411	0.152582	-0.06029	0.04881	-0.155958	0.0353776	0.2167	0.443224
	Phosphoglycerides	-0.07699	0.04923	-0.173481	0.0195008	0.1178	0.357496	-0.06786	0.05002	-0.165899	0.0301792	0.1749	0.300451	-0.09069	0.05055	-0.189768	0.008388	0.0728	0.184893	-0.05574	0.04956	-0.152878	0.0413976	0.2608	0.493827
	Phospholipids in chylomicrons and extremely large vldl	-0.005787	0.03471	-0.0738186	0.0622446	0.8676	0.939798	0.06227	0.03321	-0.0028216	0.127362	0.06083	0.144002	0.03576	0.03275	-0.02843	0.09995	0.2749	0.437222	0.03124	0.03378	-0.0349688	0.0974488	0.3551	0.57115
	Phospholipids in hdl	-0.04285	0.04157	-0.124327	0.0386272	0.3026	0.565188	-0.0874	0.0429	-0.171484	-0.003316	0.04162	0.112403	-0.08085	0.04295	-0.165032	0.003332	0.05979	0.163199	-0.05743	0.04226	-0.14026	0.0253996	0.1742	0.386152
	Phospholipids in idl	-0.08932	0.06068	-0.208253	0.0296128	0.141	0.386743	-0.08385	0.06487	-0.210995	0.0432952	0.1962	0.322861	-0.1195	0.06577	-0.248409	0.0094092	0.06933	0.180258	-0.06009	0.06245	-0.182492	0.062312	0.336	0.559028
	Phospholipids in large hdl	-0.002366	0.03733	-0.0755328	0.0708008	0.9495	0.975124	-0.07185	0.03795	-0.146232	0.002532	0.05827	0.140966	-0.05601	0.03818	-0.130843	0.0188228	0.1424	0.274424	-0.03053	0.03765	-0.104324	0.043264	0.4175	0.623001
	Phospholipids in large ldl	-0.1278	0.07023	-0.265451	0.0098508	0.06889	0.290701	-0.09883	0.06975	-0.23554	0.03788	0.1565	0.279982	-0.1465	0.07464	-0.292794	-0.0002056	0.04965	0.142628	-0.08831	0.07109	-0.227646	0.0510264	0.2141	0.439077
	Phospholipids in large vldl	-0.01978	0.03331	-0.0850676	0.0455076	0.5527	0.770226	0.05216	0.03203	-0.0106188	0.114939	0.1035	0.209863	0.02007	0.0319	-0.042454	0.082594	0.5293	0.667579	0.02242	0.03296	-0.0421816	0.0870216	0.4963	0.683415
	Phospholipids in ldl	-0.1281	0.07254	-0.270278	0.0140784	0.07749	0.305191	-0.08378	0.06989	-0.220764	0.0532044	0.2306	0.363183	-0.1377	0.07643	-0.287503	0.0121028	0.07154	0.184131	-0.08025	0.07219	-0.221742	0.0612424	0.2663	0.499394
	Phospholipids in medium hdl	-0.05447	0.0431	-0.138946	0.030006	0.2063	0.469889	-0.07753	0.04395	-0.163672	0.008612	0.0777	0.172742	-0.07453	0.04395	-0.160672	0.011612	0.08989	0.211937	-0.06086	0.04345	-0.146022	0.024302	0.1613	0.369534
	Phospholipids in medium ldl	-0.1253	0.07016	-0.262814	0.0122136	0.07413	0.301227	-0.06068	0.06559	-0.189236	0.0678764	0.3549	0.494861	-0.1183	0.07257	-0.260537	0.0239372	0.1031	0.22789	-0.06932	0.06851	-0.2036	0.0649596	0.3116	0.538282
	Phospholipids in medium vldl	-0.06013	0.04873	-0.155641	0.0353808	0.2172	0.480549	-0.002141	0.04838	-0.0969658	0.0926838	0.9647	0.975778	-0.04601	0.04943	-0.142893	0.0508728	0.352	0.505588	-0.01217	0.04909	-0.108386	0.0840464	0.8041	0.892539
	Phospholipids in small hdl	-0.08453	0.03882	-0.160617	-0.0084428	0.02943	0.166193	-0.04976	0.03739	-0.123044	0.0235244	0.1833	0.311042	-0.06632	0.03774	-0.14029	0.0076504	0.07888	0.193913	-0.06226	0.03796	-0.136662	0.0121416	0.101	0.280678
	Phospholipids in small ldl	-0.1021	0.07162	-0.242475	0.0382752	0.1541	0.412	-0.05884	0.0714	-0.198784	0.081104	0.4099	0.542057	-0.109	0.07463	-0.255275	0.0372748	0.1441	0.276312	-0.04973	0.06911	-0.185186	0.0857256	0.4718	0.670131
	Phospholipids in small vldl	-0.05304	0.04605	-0.143298	0.037218	0.2494	0.510771	0.01217	0.04511	-0.0762456	0.100586	0.7874	0.845848	-0.03307	0.04621	-0.123642	0.0575016	0.4743	0.622925	-0.002069	0.04596	-0.0921506	0.0880126	0.9641	0.976836
	Phospholipids in very large hdl	0.01744	0.0368	-0.054688	0.089568	0.6356	0.824562	-0.05761	0.03666	-0.129464	0.0142436	0.1161	0.226587	-0.04125	0.03699	-0.11375	0.0312504	0.2647	0.425541	-0.01333	0.03638	-0.0846348	0.0579748	0.7141	0.839472
	Phospholipids in very large vldl	-0.01634	0.03377	-0.0825292	0.0498492	0.6285	0.822204	0.0541	0.0324	-0.009404	0.117604	0.09501	0.197952	0.02267	0.03227	-0.0405792	0.0859192	0.4823	0.62699	0.02498	0.03328	-0.0402488	0.0902088	0.4529	0.656662
	Phospholipids in very small vldl	-0.03862	0.04628	-0.129329	0.0520888	0.4039	0.653043	0.01988	0.04501	-0.0683396	0.1081	0.6587	0.747371	-0.02563	0.04666	-0.117084	0.0658236	0.5828	0.710664	0.01145	0.04602	-0.0787492	0.101649	0.8035	0.892539
	Phospholipids in vldl	-0.03529	0.03796	-0.109692	0.0391116	0.3526	0.607512	0.03369	0.03681	-0.0384576	0.105838	0.3601	0.496757	-0.004869	0.03712	-0.0776242	0.0678862	0.8956	0.940993	0.0114	0.03786	-0.0628056	0.0856056	0.7634	0.873922
	Phospholipids to total lipids ratio in chylomicrons and extremely large vldl	-0.01185	0.0579	-0.125334	0.101634	0.8379	0.929924	0.07909	0.05748	-0.0335708	0.191751	0.1689	0.293785	0.04721	0.05693	-0.0643728	0.158793	0.407	0.559443	0.03533	0.05668	-0.0757628	0.146423	0.5331	0.713591
	Phospholipids to total lipids ratio in idl	0.1377	0.05192	0.0359368	0.239463	0.008011	0.0615245	0.1811	0.05246	0.0782784	0.283922	0.0005566	0.00313906	0.1743	0.05325	0.06993	0.27867	0.001063	0.00727965	0.1528	0.05061	0.0536044	0.251996	0.002542	0.0159813
	Phospholipids to total lipids ratio in large hdl	-0.01071	0.04083	-0.0907368	0.0693168	0.7932	0.906514	0.05999	0.04061	-0.0196056	0.139586	0.1396	0.25677	0.04709	0.04056	-0.0324076	0.126588	0.2456	0.403537	0.01711	0.04034	-0.0619564	0.0961764	0.6715	0.811087
	Phospholipids to total lipids ratio in large ldl	-0.004451	0.05833	-0.118778	0.109876	0.9392	0.972524	-0.03332	0.05738	-0.145785	0.0791448	0.5615	0.674216	-0.01177	0.05758	-0.124627	0.101087	0.838	0.90246	-0.02932	0.05719	-0.141412	0.0827724	0.6082	0.771057
	Phospholipids to total lipids ratio in large vldl	-0.007161	0.03838	-0.0823858	0.0680638	0.852	0.934766	0.07816	0.03626	0.0070904	0.14923	0.03111	0.090384	0.04477	0.03683	-0.0274168	0.116957	0.2242	0.377937	0.03967	0.03716	-0.0331636	0.112504	0.2857	0.518042
	Phospholipids to total lipids ratio in medium hdl	0.03057	0.03897	-0.0458112	0.106951	0.4328	0.670142	0.1045	0.03766	0.0306864	0.178314	0.00554	0.0235482	0.0867	0.03815	0.011926	0.161474	0.02305	0.0858221	0.06208	0.03811	-0.0126156	0.136776	0.1033	0.281954
	Phospholipids to total lipids ratio in medium ldl	0.02365	0.05119	-0.0766824	0.123982	0.644	0.826465	-0.006952	0.05063	-0.106187	0.0922828	0.8908	0.923298	0.008975	0.04976	-0.0885546	0.106505	0.8569	0.915379	0.003696	0.05096	-0.0961856	0.103578	0.9422	0.964784
	Phospholipids to total lipids ratio in medium vldl	-0.04156	0.04309	-0.126016	0.0428964	0.3349	0.594003	-0.07466	0.04803	-0.168799	0.0194788	0.1201	0.230291	-0.0844	0.04497	-0.172541	0.0037412	0.06052	0.164024	-0.04224	0.04629	-0.132968	0.0484884	0.3615	0.574059
	Phospholipids to total lipids ratio in small hdl	0.04029	0.05616	-0.0697836	0.150364	0.473	0.701706	0.007763	0.05418	-0.0984298	0.113956	0.8861	0.92092	0.03118	0.05661	-0.0797756	0.142136	0.5818	0.710664	0.01889	0.05573	-0.0903408	0.128121	0.7346	0.8589
	Phospholipids to total lipids ratio in small ldl	0.05596	0.04195	-0.026262	0.138182	0.1822	0.446903	0.001407	0.03953	-0.0760718	0.0788858	0.9716	0.98019	0.02474	0.03954	-0.0527584	0.102238	0.5315	0.667579	0.02455	0.04065	-0.055124	0.104224	0.5459	0.721534
	Phospholipids to total lipids ratio in small vldl	-0.041	0.04061	-0.120596	0.0385956	0.3127	0.576829	-0.09593	0.04232	-0.178877	-0.0129828	0.0234	0.0729585	-0.08986	0.04009	-0.168436	-0.0112836	0.02498	0.0903758	-0.0596	0.04169	-0.141312	0.0221124	0.1529	0.360844
	Phospholipids to total lipids ratio in very large hdl	0.04503	0.03821	-0.0298616	0.119922	0.2386	0.496598	-0.02745	0.03804	-0.102008	0.0471084	0.4705	0.592567	-0.005734	0.03876	-0.0817036	0.0702356	0.8824	0.929671	0.01228	0.03788	-0.0619648	0.0865248	0.7459	0.862904
	Phospholipids to total lipids ratio in very large vldl	-0.02192	0.05358	-0.126937	0.0830968	0.6824	0.845791	0.02903	0.05412	-0.0770452	0.135105	0.5917	0.697133	-0.006331	0.05551	-0.115131	0.102469	0.9092	0.951373	0.01723	0.05446	-0.0895116	0.123972	0.7517	0.866998
	Phospholipids to total lipids ratio in very small vldl	0.08544	0.04079	0.0054916	0.165388	0.03618	0.187745	0.1648	0.04057	0.0852828	0.244317	4.884e-05	0.000382105	0.143	0.04028	0.0640512	0.221949	0.000385	0.00310837	0.1218	0.04021	0.0429884	0.200612	0.002455	0.0155619
	Polyunsaturated fatty acids	-0.07094	0.04974	-0.16843	0.0265504	0.1538	0.412	-0.04428	0.05041	-0.143084	0.0545236	0.3797	0.514309	-0.07623	0.05089	-0.175974	0.0235144	0.1342	0.263927	-0.03915	0.05013	-0.137405	0.0591048	0.4348	0.640099
	Pyruvate	-0.005919	0.04998	-0.10388	0.0920418	0.9057	0.958096	0.01409	0.04768	-0.0793628	0.107543	0.7676	0.832033	0.004993	0.05061	-0.0942026	0.104189	0.9214	0.95901	0.005588	0.04752	-0.0875512	0.0987272	0.9064	0.946801
	Ratio of apolipoprotein b to apolipoprotein a1	-0.03716	0.05097	-0.137061	0.0627412	0.466	0.697762	0.0356	0.04794	-0.0583624	0.129562	0.4577	0.580258	-0.01275	0.05175	-0.11418	0.08868	0.8054	0.878346	0.01471	0.05029	-0.0838584	0.113278	0.7698	0.879935
	Ratio of docosahexaenoic acid to total fatty acids	-0.0381	0.03467	-0.106053	0.0298532	0.2718	0.542188	-0.07865	0.03185	-0.141076	-0.016224	0.01353	0.0467801	-0.06671	0.03268	-0.130763	-0.0026572	0.04122	0.128744	-0.05633	0.03216	-0.119364	0.0067036	0.07988	0.241212
	Ratio of linoleic acid to total fatty acids	-0.001204	0.04233	-0.0841708	0.0817628	0.9773	0.991206	-0.08868	0.04048	-0.168021	-0.0093392	0.02849	0.0846945	-0.06354	0.04099	-0.14388	0.0168004	0.1211	0.25036	-0.04225	0.04071	-0.122042	0.0375416	0.2994	0.52937
	Ratio of monounsaturated fatty acids to total fatty acids	0.0212	0.03249	-0.0424804	0.0848804	0.514	0.741106	0.09661	0.03118	0.0354972	0.157723	0.001943	0.0097404	0.07016	0.0307	0.009988	0.130332	0.02228	0.0841811	0.05965	0.03189	-0.0028544	0.122154	0.06141	0.204789
	Ratio of omega-3 fatty acids to total fatty acids	-0.05097	0.04171	-0.132722	0.0307816	0.2217	0.482339	-0.0462	0.03873	-0.122111	0.0297108	0.2329	0.366054	-0.05461	0.03989	-0.132794	0.0235744	0.171	0.313024	-0.0426	0.03907	-0.119177	0.0339772	0.2756	0.506919
	Ratio of omega-6 fatty acids to omega-3 fatty acids	0.0545	0.04453	-0.0327788	0.141779	0.221	0.482182	0.02194	0.04158	-0.0595568	0.103437	0.5978	0.70324	0.04008	0.04273	-0.0436708	0.123831	0.3482	0.503905	0.03159	0.04201	-0.0507496	0.11393	0.4521	0.656662
	Ratio of omega-6 fatty acids to total fatty acids	0.01774	0.03941	-0.0595036	0.0949836	0.6526	0.82696	-0.06365	0.03673	-0.135641	0.0083408	0.08312	0.180093	-0.03327	0.03718	-0.106143	0.0396028	0.371	0.520214	-0.02616	0.0375	-0.09966	0.04734	0.4854	0.67446
	Ratio of polyunsaturated fatty acids to monounsaturated fatty acids	-0.01357	0.03344	-0.0791124	0.0519724	0.6849	0.847026	-0.0901	0.03178	-0.152389	-0.0278112	0.004577	0.0204102	-0.06303	0.03154	-0.124848	-0.0012116	0.04563	0.136217	-0.0529	0.03253	-0.116659	0.0108588	0.1039	0.281954
	Ratio of polyunsaturated fatty acids to total fatty acids	-0.003011	0.03554	-0.0726694	0.0666474	0.9325	0.969093	-0.07377	0.03372	-0.139861	-0.0076788	0.0287	0.0846945	-0.05111	0.03373	-0.117221	0.0150008	0.1298	0.260619	-0.03781	0.03422	-0.104881	0.0292612	0.2692	0.502376
	Ratio of saturated fatty acids to total fatty acids	-0.03553	0.05229	-0.138018	0.0669584	0.4968	0.726747	-0.0005196	0.049	-0.0965596	0.0955204	0.9915	0.996698	-0.009762	0.05105	-0.10982	0.090296	0.8483	0.907456	-0.01867	0.04961	-0.115906	0.0785656	0.7067	0.837773
	Ratio of triglycerides to phosphoglycerides	0.01172	0.03216	-0.0513136	0.0747536	0.7156	0.865482	0.08199	0.0309	0.021426	0.142554	0.00797	0.0311887	0.05769	0.03078	-0.0026388	0.118019	0.0609	0.164473	0.0473	0.0315	-0.01444	0.10904	0.1332	0.323305
	Remnant cholesterol (non-hdl, non-ldl -cholesterol)	-0.09264	0.06173	-0.213631	0.0283508	0.1335	0.382567	-0.05397	0.06255	-0.176568	0.068628	0.3882	0.520541	-0.1002	0.06463	-0.226875	0.0264748	0.121	0.25036	-0.04733	0.06225	-0.16934	0.07468	0.4471	0.650713
	Saturated fatty acids	-0.06123	0.04367	-0.146823	0.0243632	0.1609	0.420187	-0.004842	0.04193	-0.0870248	0.0773408	0.9081	0.933663	-0.03922	0.04232	-0.122167	0.0437272	0.354	0.50562	-0.02004	0.04299	-0.1043	0.0642204	0.641	0.792979
	Sphingomyelins	-0.09029	0.05717	-0.202343	0.0217632	0.1143	0.357496	-0.1023	0.06055	-0.220978	0.016378	0.09106	0.192405	-0.1257	0.06026	-0.24381	-0.0075904	0.03692	0.122587	-0.07434	0.0586	-0.189196	0.040516	0.2045	0.424752
	Total cholesterol minus hdl-c	-0.1127	0.069	-0.24794	0.02254	0.1025	0.340779	-0.07669	0.07041	-0.214694	0.0613136	0.2761	0.409362	-0.124	0.07304	-0.267158	0.0191584	0.08957	0.211937	-0.06709	0.06916	-0.202644	0.0684636	0.332	0.557208
	Total cholines	-0.07837	0.05042	-0.177193	0.0204532	0.1201	0.359795	-0.07923	0.05186	-0.180876	0.0224156	0.1265	0.237414	-0.1003	0.05221	-0.202632	0.0020316	0.05469	0.153092	-0.06099	0.05113	-0.161205	0.0392248	0.2329	0.457069
	Total concentration of branched-chain amino acids (leucine + isoleucine + valine)	-0.04082	0.04577	-0.130529	0.0488892	0.3725	0.623268	0.02103	0.04283	-0.0629168	0.104977	0.6234	0.723486	-0.00213	0.04451	-0.0893696	0.0851096	0.9618	0.983601	-0.00639	0.04263	-0.0899448	0.0771648	0.8809	0.935804
	Total concentration of lipoprotein particles	-0.08301	0.04381	-0.168878	0.0028576	0.05812	0.262566	-0.1029	0.04439	-0.189904	-0.0158956	0.02043	0.0652909	-0.1107	0.04449	-0.1979	-0.0234996	0.01286	0.0546646	-0.08061	0.04411	-0.167066	0.0058456	0.06766	0.21623
	Total esterified cholesterol	-0.1043	0.0606	-0.223076	0.014476	0.08521	0.322371	-0.1095	0.06461	-0.236136	0.0171356	0.09028	0.191284	-0.1379	0.06456	-0.264438	-0.0113624	0.03271	0.111505	-0.08301	0.06252	-0.205549	0.0395292	0.1843	0.397073
	Total fatty acids	-0.05993	0.04362	-0.145425	0.0255652	0.1695	0.428135	-0.005682	0.04248	-0.0889428	0.0775788	0.8936	0.923708	-0.04096	0.04268	-0.124613	0.0426928	0.3372	0.492925	-0.01875	0.04343	-0.103873	0.0663728	0.666	0.811087
	Total free cholesterol	-0.09208	0.06053	-0.210719	0.0265588	0.1282	0.371585	-0.07846	0.06324	-0.20241	0.0454904	0.2147	0.342359	-0.1149	0.06402	-0.240379	0.0105792	0.0728	0.184893	-0.0603	0.06187	-0.181565	0.0609652	0.3298	0.554729
	Total lipids in chylomicrons and extremely large vldl	-0.003498	0.03491	-0.0719216	0.0649256	0.9202	0.966776	0.05938	0.03332	-0.0059272	0.124687	0.07468	0.16829	0.03531	0.03272	-0.0288212	0.0994412	0.2806	0.441497	0.03033	0.03381	-0.0359376	0.0965976	0.3697	0.582259
	Total lipids in hdl	-0.04104	0.04043	-0.120283	0.0382028	0.31	0.573687	-0.0922	0.0416	-0.173736	-0.010664	0.02668	0.0802493	-0.08407	0.0417	-0.165802	-0.002338	0.0438	0.132785	-0.0586	0.04108	-0.139117	0.0219168	0.1537	0.361452
	Total lipids in idl	-0.1073	0.0646	-0.233916	0.019316	0.09686	0.332606	-0.1069	0.07032	-0.244727	0.0309272	0.1286	0.240576	-0.1418	0.0711	-0.281156	-0.002444	0.04615	0.13632	-0.07968	0.06682	-0.210647	0.0512872	0.2331	0.457069
	Total lipids in large hdl	-0.002564	0.03701	-0.0751036	0.0699756	0.9448	0.973968	-0.07483	0.03758	-0.148487	-0.0011732	0.04647	0.119606	-0.05826	0.03778	-0.132309	0.0157888	0.1231	0.253131	-0.03163	0.03736	-0.104856	0.0415956	0.3971	0.603141
	Total lipids in large ldl	-0.1238	0.07362	-0.268095	0.0204952	0.09258	0.329173	-0.09362	0.07279	-0.236288	0.0490484	0.1984	0.324462	-0.1423	0.07898	-0.297101	0.0125008	0.07152	0.184131	-0.08301	0.07367	-0.227403	0.0613832	0.2599	0.493424
	Total lipids in large vldl	-0.02118	0.03366	-0.0871536	0.0447936	0.5293	0.754179	0.04745	0.03252	-0.0162892	0.111189	0.1446	0.264697	0.01583	0.03221	-0.0473016	0.0789616	0.623	0.744301	0.01989	0.03337	-0.0455152	0.0852952	0.5512	0.725164
	Total lipids in ldl	-0.1253	0.07368	-0.269713	0.0191128	0.08907	0.326346	-0.08077	0.07117	-0.220263	0.0587232	0.2564	0.392533	-0.1345	0.07803	-0.287439	0.0184388	0.08468	0.204244	-0.07714	0.07295	-0.220122	0.065842	0.2903	0.523906
	Total lipids in lipoprotein particles	-0.09071	0.05543	-0.199353	0.0179328	0.1017	0.33959	-0.05937	0.05637	-0.169855	0.0511152	0.2923	0.424901	-0.09677	0.0572	-0.208882	0.015342	0.09071	0.212651	-0.05346	0.05594	-0.163102	0.0561824	0.3393	0.56208
	Total lipids in medium hdl	-0.05421	0.04157	-0.135687	0.0272672	0.1923	0.455822	-0.08635	0.04248	-0.169611	-0.0030892	0.04209	0.113274	-0.08126	0.0425	-0.16456	0.00204	0.0559	0.154228	-0.06459	0.04195	-0.146812	0.017632	0.1236	0.311846
	Total lipids in medium ldl	-0.1182	0.06448	-0.244581	0.0081808	0.06679	0.284245	-0.0557	0.06134	-0.175926	0.0645264	0.3638	0.500062	-0.1101	0.06632	-0.240087	0.0198872	0.09683	0.218685	-0.06442	0.06378	-0.189429	0.0605888	0.3125	0.538624
	Total lipids in medium vldl	-0.05026	0.04219	-0.132952	0.0324324	0.2334	0.489757	0.01155	0.04164	-0.0700644	0.0931644	0.7816	0.840796	-0.02844	0.04199	-0.11074	0.0538604	0.4982	0.637929	-0.004443	0.04248	-0.0877038	0.0788178	0.9167	0.951909
	Total lipids in small hdl	-0.09111	0.03812	-0.165825	-0.0163948	0.01684	0.109863	-0.05315	0.03667	-0.125023	0.0187232	0.1472	0.268177	-0.07199	0.03709	-0.144686	0.0007064	0.05228	0.149066	-0.06634	0.03726	-0.13937	0.0066896	0.075	0.233841
	Total lipids in small ldl	-0.1143	0.07243	-0.256263	0.0276628	0.1147	0.357496	-0.05455	0.0676	-0.187046	0.077946	0.4198	0.549858	-0.1135	0.07563	-0.261735	0.0347348	0.1334	0.263028	-0.05885	0.07061	-0.197246	0.0795456	0.4046	0.610882
	Total lipids in small vldl	-0.03628	0.03848	-0.111701	0.0391408	0.3457	0.603404	0.03392	0.03702	-0.0386392	0.106479	0.3595	0.496757	-0.006285	0.03754	-0.0798634	0.0672934	0.867	0.918493	0.01189	0.03807	-0.0627272	0.0865072	0.7548	0.867963
	Total lipids in very large hdl	0.0115	0.03737	-0.0617452	0.0847452	0.7583	0.887233	-0.06484	0.03756	-0.138458	0.0087776	0.08432	0.181158	-0.04905	0.03777	-0.123079	0.0249792	0.1941	0.33828	-0.0189	0.03711	-0.0916356	0.0538356	0.6106	0.771289
	Total lipids in very large vldl	-0.01479	0.03347	-0.0803912	0.0508112	0.6585	0.830424	0.05488	0.03196	-0.0077616	0.117522	0.08599	0.183206	0.02476	0.03175	-0.03747	0.08699	0.4355	0.585257	0.02537	0.03282	-0.0389572	0.0896972	0.4394	0.641942
	Total lipids in very small vldl	-0.04918	0.04949	-0.14618	0.0478204	0.3203	0.580166	0.002667	0.0487	-0.092785	0.098119	0.9563	0.97408	-0.04283	0.05051	-0.14183	0.0561696	0.3965	0.547956	-0.0005614	0.04938	-0.0973462	0.0962234	0.9909	0.9909
	Total lipids in vldl	-0.02955	0.03597	-0.100051	0.0409512	0.4114	0.658763	0.03845	0.03479	-0.0297384	0.106638	0.269	0.404555	0.003258	0.0348	-0.06495	0.071466	0.9254	0.959579	0.01432	0.0358	-0.055848	0.084488	0.6891	0.82199
	Total phospholipids in lipoprotein particles	-0.08422	0.05249	-0.1871	0.0186604	0.1086	0.351086	-0.07609	0.05406	-0.182048	0.0298676	0.1592	0.282654	-0.1034	0.0544	-0.210024	0.003224	0.05739	0.157771	-0.05995	0.05338	-0.164575	0.0446748	0.2614	0.493827
	Total triglycerides	-0.01841	0.03376	-0.0845796	0.0477596	0.5855	0.791662	0.04999	0.03209	-0.0129064	0.112886	0.1193	0.229523	0.02018	0.03193	-0.0424028	0.0827628	0.5275	0.666544	0.02154	0.03308	-0.0432968	0.0863768	0.515	0.702856
	Triglycerides in chylomicrons and extremely large vldl	-0.003344	0.03572	-0.0733552	0.0666672	0.9254	0.968389	0.05613	0.0345	-0.01149	0.12375	0.1037	0.209863	0.03374	0.03382	-0.0325472	0.100027	0.3184	0.476978	0.02818	0.03472	-0.0398712	0.0962312	0.417	0.623001
	Triglycerides in hdl	-0.01471	0.03965	-0.092424	0.063004	0.7107	0.863635	0.05104	0.03683	-0.0211468	0.123227	0.1658	0.293015	0.02282	0.03709	-0.0498764	0.0955164	0.5383	0.670378	0.02415	0.03804	-0.0504084	0.0987084	0.5255	0.709711
	Triglycerides in idl	-0.02367	0.0394	-0.100894	0.053554	0.5481	0.76814	0.05317	0.03713	-0.0196048	0.125945	0.1522	0.274676	0.01306	0.03808	-0.0615768	0.0876968	0.7316	0.831124	0.02734	0.0384	-0.047924	0.102604	0.4765	0.670633
	Triglycerides in large hdl	0.006092	0.04966	-0.0912416	0.103426	0.9024	0.956981	0.02731	0.04854	-0.0678284	0.122448	0.5737	0.684336	0.007669	0.04945	-0.089253	0.104591	0.8767	0.925886	0.02797	0.04838	-0.0668548	0.122795	0.5632	0.737158
	Triglycerides in large ldl	-0.04315	0.04062	-0.122765	0.0364652	0.2881	0.557332	0.03664	0.03865	-0.039114	0.112394	0.3431	0.481093	-0.005616	0.03941	-0.0828596	0.0716276	0.8867	0.93292	0.01032	0.0397	-0.067492	0.088132	0.7948	0.889944
	Triglycerides in large vldl	-0.01943	0.03329	-0.0846784	0.0458184	0.5595	0.772267	0.04452	0.03225	-0.01869	0.10773	0.1675	0.293785	0.01623	0.03165	-0.045804	0.078264	0.608	0.732082	0.01782	0.03291	-0.0466836	0.0823236	0.5882	0.755694
	Triglycerides in ldl	-0.04017	0.03885	-0.116316	0.035976	0.3011	0.565188	0.03683	0.03702	-0.0357292	0.109389	0.3198	0.453395	-0.002713	0.0375	-0.076213	0.070787	0.9423	0.970126	0.01017	0.03809	-0.0644864	0.0848264	0.7895	0.888442
	Triglycerides in medium hdl	-0.01803	0.03932	-0.0950972	0.0590372	0.6465	0.826744	0.04517	0.03635	-0.026076	0.116416	0.214	0.341954	0.0194	0.03668	-0.0524928	0.0912928	0.5968	0.723258	0.01833	0.03766	-0.0554836	0.0921436	0.6265	0.782615
	Triglycerides in medium ldl	-0.03911	0.03732	-0.112257	0.0340372	0.2946	0.559976	0.03554	0.03567	-0.0343732	0.105453	0.3191	0.45324	-0.001414	0.03584	-0.0716604	0.0688324	0.9685	0.987818	0.008569	0.03659	-0.0631474	0.0802854	0.8148	0.899321
	Triglycerides in medium vldl	-0.02766	0.0341	-0.094496	0.039176	0.4174	0.660922	0.03866	0.03302	-0.0260592	0.103379	0.2417	0.376032	0.006722	0.03267	-0.0573112	0.0707552	0.837	0.90246	0.01309	0.03387	-0.0532952	0.0794752	0.699	0.829927
	Triglycerides in small hdl	-0.02119	0.03454	-0.0888884	0.0465084	0.5396	0.76039	0.0564	0.03249	-0.0072804	0.12008	0.08255	0.179875	0.02678	0.03247	-0.0368612	0.0904212	0.4094	0.561735	0.02112	0.03352	-0.0445792	0.0868192	0.5286	0.710986
	Triglycerides in small ldl	-0.02283	0.03509	-0.0916064	0.0459464	0.5153	0.741106	0.04548	0.03341	-0.0200036	0.110964	0.1734	0.299044	0.01321	0.03334	-0.0521364	0.0785564	0.6921	0.800665	0.01926	0.03443	-0.0482228	0.0867428	0.5759	0.749941
	Triglycerides in small vldl	-0.0142	0.03405	-0.080938	0.052538	0.6767	0.842563	0.05585	0.03223	-0.0073208	0.119021	0.08309	0.180093	0.02505	0.03213	-0.0379248	0.0880248	0.4357	0.585257	0.02706	0.03329	-0.0381884	0.0923084	0.4163	0.623001
	Triglycerides in very large hdl	-0.00394	0.04424	-0.0906504	0.0827704	0.929	0.968389	0.03545	0.0427	-0.048242	0.119142	0.4063	0.538357	0.006706	0.04335	-0.07826	0.091672	0.8771	0.925886	0.02899	0.04343	-0.0561328	0.114113	0.5045	0.693461
	Triglycerides in very large vldl	-0.01055	0.03295	-0.075132	0.054032	0.7488	0.87956	0.05761	0.03137	-0.0038752	0.119095	0.06627	0.154496	0.02994	0.03097	-0.0307612	0.0906412	0.3337	0.490322	0.0274	0.03212	-0.0355552	0.0903552	0.3936	0.602577
	Triglycerides in very small vldl	-0.008153	0.03691	-0.0804966	0.0641906	0.8252	0.925188	0.06796	0.03434	0.0006536	0.135266	0.04784	0.12272	0.03227	0.03502	-0.0363692	0.100909	0.3568	0.508672	0.03891	0.03578	-0.0312188	0.109039	0.2768	0.507908
	Triglycerides in vldl	-0.01539	0.03321	-0.0804816	0.0497016	0.6431	0.826465	0.05126	0.03177	-0.0110092	0.113529	0.1067	0.212569	0.02213	0.0314	-0.039414	0.083674	0.4811	0.626492	0.02335	0.03263	-0.0406048	0.0873048	0.4743	0.670633
	Triglycerides to total lipids ratio in chylomicrons and extremely large vldl	0.01919	0.05416	-0.0869636	0.125344	0.7231	0.867205	-0.01067	0.05206	-0.112708	0.0913676	0.8375	0.88347	0.00922	0.05321	-0.0950716	0.113512	0.8624	0.916151	-0.005418	0.05286	-0.109024	0.0981876	0.9184	0.951909
	Triglycerides to total lipids ratio in idl	0.05077	0.04074	-0.0290804	0.13062	0.2127	0.479043	0.124	0.04129	0.0430716	0.204928	0.002672	0.012971	0.1075	0.03999	0.0291196	0.18588	0.007187	0.0348888	0.08261	0.04119	0.0018776	0.163342	0.04487	0.169873
	Triglycerides to total lipids ratio in large hdl	0.004398	0.03624	-0.0666324	0.0754284	0.9034	0.956981	0.083	0.03509	0.0142236	0.151776	0.01802	0.0590656	0.05796	0.03509	-0.0108164	0.126736	0.09859	0.221755	0.04305	0.03556	-0.0266476	0.112748	0.2261	0.451611
	Triglycerides to total lipids ratio in large ldl	0.06048	0.04676	-0.0311696	0.15213	0.1959	0.458473	0.1371	0.0495	0.04008	0.23412	0.005616	0.0236674	0.1204	0.04779	0.0267316	0.214068	0.01173	0.0511188	0.09359	0.0481	-0.000686	0.187866	0.05171	0.187083
	Triglycerides to total lipids ratio in large vldl	0.01651	0.05383	-0.0889968	0.122017	0.759	0.887233	-0.03407	0.05512	-0.142105	0.0739652	0.5365	0.657341	0.0002502	0.05556	-0.108647	0.109148	0.9964	0.9982	-0.02263	0.05516	-0.130744	0.0854836	0.6816	0.818133
	Triglycerides to total lipids ratio in medium hdl	0.007833	0.03541	-0.0615706	0.0772366	0.8249	0.925188	0.08469	0.03342	0.0191868	0.150193	0.01128	0.0406906	0.05762	0.03392	-0.0088632	0.124103	0.08937	0.211937	0.04762	0.03432	-0.0196472	0.114887	0.1652	0.373771
	Triglycerides to total lipids ratio in medium ldl	0.07118	0.04854	-0.0239584	0.166318	0.1425	0.388902	0.1342	0.05063	0.0349652	0.233435	0.008029	0.0312601	0.122	0.04908	0.0258032	0.218197	0.0129	0.0546646	0.09756	0.04989	-0.0002244	0.195344	0.05055	0.186403
	Triglycerides to total lipids ratio in medium vldl	0.02643	0.03687	-0.0458352	0.0986952	0.4735	0.701706	0.07853	0.03894	0.0022076	0.154852	0.04372	0.115923	0.07429	0.03654	0.0026716	0.145908	0.04202	0.129435	0.04246	0.0381	-0.032216	0.117136	0.2651	0.499394
	Triglycerides to total lipids ratio in small hdl	0.01297	0.03416	-0.0539836	0.0799236	0.7043	0.858575	0.08981	0.03225	0.0266	0.15302	0.005359	0.0231565	0.06269	0.03269	-0.0013824	0.126762	0.05515	0.153789	0.05275	0.03309	-0.0121064	0.117606	0.111	0.295615
	Triglycerides to total lipids ratio in small ldl	0.0382	0.03836	-0.0369856	0.113386	0.3193	0.580166	0.09729	0.03823	0.0223592	0.172221	0.01093	0.0399205	0.08257	0.03693	0.0101872	0.154953	0.02538	0.0905417	0.06462	0.0383	-0.010448	0.139688	0.09161	0.263538
	Triglycerides to total lipids ratio in small vldl	0.04528	0.04236	-0.0377456	0.128306	0.2852	0.554904	0.08807	0.04654	-0.0031484	0.179288	0.05847	0.140966	0.08815	0.04332	0.0032428	0.173057	0.04187	0.129435	0.0562	0.04503	-0.0320588	0.144459	0.212	0.437375
	Triglycerides to total lipids ratio in very large hdl	-0.01173	0.03393	-0.0782328	0.0547728	0.7295	0.871316	0.06734	0.03287	0.0029148	0.131765	0.0405	0.110154	0.04064	0.03231	-0.0226876	0.103968	0.2085	0.356168	0.02823	0.0334	-0.037234	0.093694	0.3979	0.603141
	Triglycerides to total lipids ratio in very large vldl	0.007506	0.03814	-0.0672484	0.0822604	0.844	0.931407	0.05038	0.03989	-0.0278044	0.128564	0.2065	0.334853	0.05109	0.03795	-0.023292	0.125472	0.1782	0.319315	0.01737	0.0387	-0.058482	0.093222	0.6536	0.800817
	Triglycerides to total lipids ratio in very small vldl	0.02782	0.03742	-0.0455232	0.101163	0.4573	0.689993	0.09263	0.03939	0.0154256	0.169834	0.01868	0.060648	0.08025	0.03703	0.0076712	0.152829	0.03022	0.104409	0.05418	0.03883	-0.0219268	0.130287	0.1629	0.370755
	Tyrosine	0.04491	0.0348	-0.023298	0.113118	0.1969	0.458473	0.07269	0.03323	0.0075592	0.137821	0.02871	0.0846945	0.06802	0.03432	0.0007528	0.135287	0.0475	0.137481	0.05734	0.03313	-0.0075948	0.122275	0.0835	0.248234
	Valine	-0.04676	0.04538	-0.135705	0.0421848	0.3028	0.565188	0.01396	0.04266	-0.0696536	0.0975736	0.7435	0.812343	-0.008589	0.04426	-0.0953386	0.0781606	0.8461	0.906367	-0.0132	0.04251	-0.0965196	0.0701196	0.7562	0.868272
	Vldl cholesterol	-0.05222	0.0459	-0.142184	0.037744	0.2552	0.52126	0.01065	0.04503	-0.0776088	0.0989088	0.813	0.868483	-0.03317	0.04605	-0.123428	0.057088	0.4714	0.620178	-0.002941	0.04605	-0.093199	0.087317	0.9491	0.969321
	Work and Stress
	Distance between home and job workplace	-0.08315	0.07784	-0.235716	0.0694164	0.2854	0.554904	-0.0679	0.07496	-0.214822	0.0790216	0.3651	0.500951	-0.07348	0.07659	-0.223596	0.0766364	0.3374	0.492925	-0.07352	0.07469	-0.219912	0.0728724	0.3249	0.552342
	Financial situation satisfaction	0.069	0.04666	-0.0224536	0.160454	0.1391	0.384	0.1204	0.04466	0.0328664	0.207934	0.007041	0.0284234	0.09817	0.04661	0.0068144	0.189526	0.03519	0.11838	0.09732	0.0447	0.009708	0.184932	0.02947	0.121202
	Illness, injury, bereavement, stress in last 2 years: death of a close relative	0.07228	0.06695	-0.058942	0.203502	0.2803	0.550564	0.08516	0.06412	-0.0405152	0.210835	0.1841	0.31152	0.09269	0.06479	-0.0342984	0.219678	0.1525	0.284592	0.07126	0.06495	-0.056042	0.198562	0.2726	0.504741
	Illness, injury, bereavement, stress in last 2 years: death of a spouse or partner	-0.4654	2.493	-5.35168	4.42088	0.8519	0.934766
	Illness, injury, bereavement, stress in last 2 years: financial difficulties	0.07782	0.03283	0.0134732	0.142167	0.01778	0.113792	0.1417	0.03199	0.0789996	0.2044	9.474e-06	9.30497e-05	0.1243	0.03339	0.0588556	0.189744	0.0001984	0.00187868	0.1084	0.03225	0.04519	0.17161	0.0007759	0.00607261
	Illness, injury, bereavement, stress in last 2 years: marital separation/divorce	0.03111	0.0923	-0.149798	0.212018	0.736	0.874997	0.06081	0.09318	-0.121823	0.243443	0.514	0.632806	0.05605	0.09229	-0.124838	0.236938	0.5437	0.673696	0.04234	0.09372	-0.141351	0.226031	0.6515	0.800817
	Illness, injury, bereavement, stress in last 2 years: none of the above	-0.1118	0.03974	-0.18969	-0.0339096	0.00492	0.0454491	-0.1608	0.03854	-0.236338	-0.0852616	3.01e-05	0.0002537	-0.1602	0.03869	-0.236032	-0.0843676	3.463e-05	0.000421607	-0.1264	0.03939	-0.203604	-0.0491956	0.001328	0.00932951
	Illness, injury, bereavement, stress in last 2 years: serious illness, injury or assault of a close relative	-0.05095	0.05166	-0.152204	0.0503036	0.324	0.585487	-0.04091	0.04855	-0.136068	0.054248	0.3995	0.531973	-0.03522	0.04964	-0.132514	0.0620744	0.478	0.625862	-0.04962	0.04921	-0.146072	0.0468316	0.3134	0.538964
	Illness, injury, bereavement, stress in last 2 years: serious illness, injury or assault to yourself	0.1109	0.0525	0.008	0.2138	0.03465	0.186667	0.1954	0.04891	0.0995364	0.291264	6.467e-05	0.000486293	0.1789	0.04971	0.0814684	0.276332	0.0003182	0.00265282	0.1463	0.04969	0.0489076	0.243692	0.003231	0.0195132
	Job involves shift work	0.08849	0.04558	-0.0008468	0.177827	0.05218	0.245854	0.131	0.04637	0.0401148	0.221885	0.00472	0.0209262	0.1189	0.04756	0.0256824	0.212118	0.01241	0.0534746	0.1116	0.04686	0.0197544	0.203446	0.01726	0.079272
	Length of working week for main job	0.08503	0.05897	-0.0305512	0.200611	0.1493	0.402863	0.1067	0.05474	-0.0005904	0.21399	0.05119	0.129154	0.1037	0.0581	-0.010176	0.217576	0.07436	0.188231	0.09199	0.055	-0.01581	0.19979	0.09442	0.268223
	Noisy workplace	0.1204	0.04509	0.0320236	0.208776	0.007599	0.060792	0.1765	0.04202	0.0941408	0.258859	2.668e-05	0.000229928	0.169	0.04357	0.0836028	0.254397	0.0001046	0.00109902	0.1433	0.04197	0.0610388	0.225561	0.0006402	0.00516877
	Sleeplessness / insomnia	0.03857	0.0273	-0.014938	0.092078	0.1576	0.417368	0.09503	0.02637	0.0433448	0.146715	0.0003143	0.00189817	0.07613	0.02693	0.0233472	0.128913	0.004699	0.0239548	0.06779	0.02649	0.0158696	0.11971	0.0105	0.0533344
	Townsend deprivation index at recruitment	0.111	0.03953	0.0335212	0.188479	0.004971	0.0454491	0.15	0.0379	0.075716	0.224284	7.533e-05	0.000539982	0.139	0.03848	0.0635792	0.214421	0.0003042	0.00256397	0.1283	0.03837	0.0530948	0.203505	0.0008291	0.00642343
	Work/job satisfaction	0.03013	0.05738	-0.0823348	0.142595	0.5995	0.800723	0.06329	0.0579	-0.050194	0.176774	0.2744	0.409362	0.03558	0.05784	-0.0777864	0.148946	0.5384	0.670378	0.06109	0.0581	-0.052786	0.174966	0.293	0.525072

### Sheet: ST13
Supplementary Table 13. Significantly enriched MAGMA gene-sets and GO terms observed in CAD MTAG analyses
	FULL_NAME	NGENES	BETA	BETA_STD	SE	P	P_FDR	TRAIT_CONFIGURATION
	BIOCARTA_ACE2_PATHWAY	9	1.6608	0.036212	0.46154	0.00016056	0.0165013	CAD META
	BIOCARTA_AMI_PATHWAY	18	0.88852	0.027391	0.2764	0.00065431	0.0401051	CAD META
	BIOCARTA_CXCR4_PATHWAY	19	0.93792	0.029706	0.28036	0.00041178	0.0301585	CAD META
	BIOCARTA_LDL_PATHWAY	6	2.4889	0.044313	0.56551	5.4197e-06	0.00203442	CAD META
	BIOCARTA_NO1_PATHWAY	28	0.7266	0.02793	0.22435	0.00060162	0.038254	CAD META
	BIOCARTA_NPP1_PATHWAY	8	1.7322	0.03561	0.46866	0.00010983	0.0126651	CAD META
	BIOCARTA_PLATELETAPP_PATHWAY	11	1.3717	0.033063	0.35773	6.317e-05	0.00918341	CAD META
	BIOCARTA_PPARG_PATHWAY	8	1.7629	0.036241	0.51598	0.00031787	0.0256993	CAD META
	BIOCARTA_VITCB_PATHWAY	9	1.9037	0.041508	0.45941	1.7168e-05	0.00424743	CAD META
	BLALOCK_ALZHEIMERS_DISEASE_UP	1555	0.13479	0.037019	0.030427	4.7454e-06	0.00189916	CAD META
	BUYTAERT_PHOTODYNAMIC_THERAPY_STRESS_UP	783	0.15972	0.03181	0.04311	0.00010613	0.0125295	CAD META
	CHARAFE_BREAST_CANCER_LUMINAL_VS_MESENCHYMAL_DN	440	0.3255	0.049055	0.061276	5.4947e-08	5.84121e-05	CAD META
	CUI_TCF21_TARGETS_2_DN	797	0.19072	0.038308	0.044886	1.0804e-05	0.00305372	CAD META
	DACOSTA_UV_RESPONSE_VIA_ERCC3_COMMON_DN	452	0.25658	0.03918	0.061284	1.4226e-05	0.00370835	CAD META
	DACOSTA_UV_RESPONSE_VIA_ERCC3_DN	833	0.2204	0.045213	0.04367	2.271e-07	0.000190753	CAD META
	DORMOY_ELAVL1_TARGETS	17	1.2742	0.038174	0.33822	8.2823e-05	0.0109204	CAD META
	EHRLICH_ICF_SYNDROM_UP	11	1.3075	0.031516	0.41366	0.00078812	0.0445331	CAD META
	FOROUTAN_INTEGRATED_TGFB_EMT_UP	117	0.44166	0.034622	0.12025	0.00012035	0.01357	CAD META
	FOROUTAN_PRODRANK_TGFB_EMT_UP	180	0.42056	0.040823	0.091305	2.0679e-06	0.0010345	CAD META
	FOROUTAN_TGFB_EMT_UP	187	0.39486	0.039059	0.08994	5.6994e-06	0.00207361	CAD META
	GENTILE_UV_RESPONSE_CLUSTER_D6	34	0.83595	0.035404	0.20871	3.1099e-05	0.00606897	CAD META
	GERHOLD_RESPONSE_TO_TZD_DN	12	1.4223	0.035807	0.405	0.00022307	0.0205369	CAD META
	GOBERT_OLIGODENDROCYTE_DIFFERENTIATION_DN	1024	0.13902	0.031452	0.038825	0.00017192	0.0172011	CAD META
	GOBP_ACYLGLYCEROL_HOMEOSTASIS	35	1.046	0.044943	0.20541	1.7921e-07	0.000160431	CAD META
	GOBP_AMEBOIDAL_TYPE_CELL_MIGRATION	409	0.24382	0.035457	0.060346	2.6812e-05	0.00565369	CAD META
	GOBP_ANATOMICAL_STRUCTURE_FORMATION_INVOLVED_IN_MORPHOGENESIS	1113	0.14818	0.034866	0.036897	2.9722e-05	0.00601658	CAD META
	GOBP_AXON_EXTENSION	107	0.46321	0.034734	0.11581	3.1851e-05	0.00613756	CAD META
	GOBP_BLOOD_VESSEL_MORPHOGENESIS	584	0.2242	0.038774	0.050771	5.0647e-06	0.00196582	CAD META
	GOBP_BONE_DEVELOPMENT	219	0.35421	0.037886	0.082223	8.2889e-06	0.00274375	CAD META
	GOBP_BRANCHING_INVOLVED_IN_BLOOD_VESSEL_MORPHOGENESIS	33	0.75243	0.031395	0.21968	0.00030797	0.0252446	CAD META
	GOBP_CARDIAC_CELL_DEVELOPMENT	82	0.41742	0.027419	0.13272	0.00083147	0.0461042	CAD META
	GOBP_CARDIAC_CHAMBER_FORMATION	14	1.6131	0.043861	0.3516	2.2563e-06	0.00108872	CAD META
	GOBP_CARDIAC_MUSCLE_CELL_DIFFERENTIATION	111	0.37836	0.028894	0.11021	0.00029921	0.024778	CAD META
	GOBP_CARDIAC_NEURAL_CREST_CELL_DEVELOPMENT_INVOLVED_IN_OUTFLOW_TRACT_MORPHOGENESIS	13	1.1172	0.029272	0.32338	0.00027624	0.0233179	CAD META
	GOBP_CARDIAC_NEURAL_CREST_CELL_MIGRATION_INVOLVED_IN_OUTFLOW_TRACT_MORPHOGENESIS	11	1.285	0.030974	0.34189	8.5752e-05	0.0111688	CAD META
	GOBP_CARDIOCYTE_DIFFERENTIATION	142	0.477	0.041167	0.098929	7.185e-07	0.000470037	CAD META
	GOBP_CELLULAR_RESPONSE_TO_OXYGEN_CONTAINING_COMPOUND	1200	0.12389	0.030195	0.035503	0.00024241	0.021559	CAD META
	GOBP_CELLULAR_RESPONSE_TO_REACTIVE_NITROGEN_SPECIES	17	1.2022	0.036018	0.28291	1.0775e-05	0.00305372	CAD META
	GOBP_CELL_GROWTH	460	0.18315	0.028208	0.055191	0.00045348	0.0322219	CAD META
	GOBP_CELL_MIGRATION_INVOLVED_IN_HEART_DEVELOPMENT	20	0.90781	0.029498	0.25991	0.00023962	0.0213792	CAD META
	GOBP_CELL_MOTILITY	1547	0.10605	0.029058	0.032039	0.00046736	0.0326552	CAD META
	GOBP_CHEMICAL_HOMEOSTASIS	936	0.15237	0.03304	0.040525	8.5295e-05	0.0111599	CAD META
	GOBP_CHOLESTEROL_EFFLUX	54	0.68657	0.036625	0.17701	5.271e-05	0.00843806	CAD META
	GOBP_CHOLESTEROL_STORAGE	18	0.914	0.028177	0.27595	0.00046398	0.0325437	CAD META
	GOBP_CHONDROCYTE_DIFFERENTIATION	111	0.39288	0.030003	0.11794	0.00043326	0.0312259	CAD META
	GOBP_CIRCULATORY_SYSTEM_DEVELOPMENT	1056	0.24752	0.056818	0.038201	4.7424e-11	2.68878e-07	CAD META
	GOBP_COLLAGEN_ACTIVATED_TYROSINE_KINASE_RECEPTOR_SIGNALING_PATHWAY	9	1.7233	0.037575	0.40562	1.0816e-05	0.00305372	CAD META
	GOBP_CORONARY_ARTERY_MORPHOGENESIS	9	1.5519	0.033837	0.48516	0.00069176	0.0415284	CAD META
	GOBP_CORONARY_VASCULATURE_DEVELOPMENT	43	0.66238	0.03154	0.20034	0.00047385	0.0329641	CAD META
	GOBP_CORONARY_VASCULATURE_MORPHOGENESIS	18	1.0626	0.032757	0.32987	0.00063948	0.0396574	CAD META
	GOBP_CORPUS_CALLOSUM_MORPHOGENESIS	5	2.2313	0.036266	0.65311	0.00031805	0.0256993	CAD META
	GOBP_CRANIAL_GANGLION_DEVELOPMENT	5	1.8844	0.030629	0.59592	0.00078432	0.0444683	CAD META
	GOBP_CYTOSKELETON_ORGANIZATION	1406	0.10774	0.028258	0.033617	0.00067659	0.0410745	CAD META
	GOBP_DEVELOPMENTAL_CELL_GROWTH	207	0.32791	0.034108	0.084116	4.8649e-05	0.00807289	CAD META
	GOBP_DEVELOPMENTAL_GROWTH	596	0.23241	0.040592	0.051184	2.8259e-06	0.00131687	CAD META
	GOBP_ELASTIC_FIBER_ASSEMBLY	9	1.113	0.024269	0.35773	0.00093266	0.0493042	CAD META
	GOBP_EMBRYO_DEVELOPMENT	1076	0.13373	0.03097	0.037817	0.00020353	0.0191262	CAD META
	GOBP_ENDOTHELIAL_CELL_PROLIFERATION	150	0.3914	0.03471	0.096583	2.5463e-05	0.00551372	CAD META
	GOBP_ENZYME_LINKED_RECEPTOR_PROTEIN_SIGNALING_PATHWAY	918	0.14599	0.031367	0.040918	0.00018046	0.0178037	CAD META
	GOBP_EPITHELIAL_CELL_PROLIFERATION	419	0.23766	0.034972	0.057721	1.9252e-05	0.00461062	CAD META
	GOBP_FOAM_CELL_DIFFERENTIATION	38	0.64594	0.028918	0.18704	0.00027753	0.0233756	CAD META
	GOBP_GENERATION_OF_NEURONS	1355	0.10644	0.027445	0.034137	0.00091191	0.0487851	CAD META
	GOBP_GONADAL_MESODERM_DEVELOPMENT	2	3.7103	0.038144	1.0343	0.00016749	0.0169433	CAD META
	GOBP_GROWTH	854	0.17126	0.035553	0.042318	2.606e-05	0.00557553	CAD META
	GOBP_HEAD_DEVELOPMENT	772	0.14266	0.028222	0.044597	0.00069111	0.0415284	CAD META
	GOBP_HEART_DEVELOPMENT	566	0.27575	0.046972	0.051886	5.4226e-08	5.84121e-05	CAD META
	GOBP_HEART_GROWTH	80	0.48385	0.031395	0.14377	0.00038304	0.028956	CAD META
	GOBP_HEMOPOIESIS	871	0.15869	0.033255	0.041168	5.8131e-05	0.00878889	CAD META
	GOBP_HEMOSTASIS	219	0.24779	0.026503	0.079804	0.00095313	0.0496059	CAD META
	GOBP_HIGH_DENSITY_LIPOPROTEIN_PARTICLE_CLEARANCE	11	1.5237	0.036727	0.40902	9.79e-05	0.011967	CAD META
	GOBP_HIGH_DENSITY_LIPOPROTEIN_PARTICLE_REMODELING	16	1.1751	0.034157	0.3576	0.00050892	0.0346595	CAD META
	GOBP_HOMEOSTATIC_PROCESS	1565	0.12193	0.033584	0.031669	5.9253e-05	0.00883485	CAD META
	GOBP_LIPID_HOMEOSTASIS	148	0.50672	0.044639	0.09941	1.7426e-07	0.000160216	CAD META
	GOBP_LOCOMOTION	1240	0.13513	0.033441	0.035768	7.9314e-05	0.010724	CAD META
	GOBP_MESENCHYMAL_CELL_DIFFERENTIATION	236	0.28472	0.031598	0.079683	0.00017688	0.0175682	CAD META
	GOBP_MESENCHYMAL_CELL_MIGRATION	59	0.5417	0.030201	0.16459	0.00049995	0.034204	CAD META
	GOBP_MESENCHYME_DEVELOPMENT	291	0.32007	0.039386	0.071363	3.6708e-06	0.00157073	CAD META
	GOBP_METANEPHRIC_GLOMERULUS_VASCULATURE_DEVELOPMENT	9	1.4311	0.031204	0.45042	0.00074474	0.0434555	CAD META
	GOBP_MICROTUBULE_ORGANIZING_CENTER_ORGANIZATION	148	0.33986	0.02994	0.10283	0.00047589	0.0329919	CAD META
	GOBP_MODULATION_BY_HOST_OF_VIRAL_RNA_GENOME_REPLICATION	4	2.5577	0.037183	0.68046	8.5708e-05	0.0111688	CAD META
	GOBP_MUSCLE_CELL_DIFFERENTIATION	370	0.21078	0.029185	0.062619	0.00038225	0.028956	CAD META
	GOBP_MUSCLE_CELL_PROLIFERATION	194	0.37119	0.037391	0.087289	1.0638e-05	0.00305372	CAD META
	GOBP_MUSCLE_TISSUE_DEVELOPMENT	393	0.21605	0.030811	0.060556	0.00018056	0.0178037	CAD META
	GOBP_NEGATIVE_REGULATION_OF_ATP_BIOSYNTHETIC_PROCESS	3	3.172	0.039937	0.96403	0.00050149	0.0342564	CAD META
	GOBP_NEGATIVE_REGULATION_OF_BIOSYNTHETIC_PROCESS	1453	0.13899	0.037007	0.032514	9.6227e-06	0.00293583	CAD META
	GOBP_NEGATIVE_REGULATION_OF_CARDIAC_MUSCLE_ADAPTATION	7	1.7474	0.033603	0.53042	0.00049426	0.0338987	CAD META
	GOBP_NEGATIVE_REGULATION_OF_LIPOPROTEIN_PARTICLE_CLEARANCE	11	1.1475	0.02766	0.36181	0.00075933	0.0437812	CAD META
	GOBP_NEGATIVE_REGULATION_OF_MUSCLE_ADAPTATION	9	1.4289	0.031156	0.39233	0.00013558	0.0146186	CAD META
	GOBP_NEGATIVE_REGULATION_OF_NUCLEOBASE_CONTAINING_COMPOUND_METABOLIC_PROCESS	1382	0.1201	0.031249	0.033431	0.00016437	0.0167697	CAD META
	GOBP_NEGATIVE_REGULATION_OF_OSTEOBLAST_DIFFERENTIATION	44	0.60632	0.029204	0.18987	0.0007047	0.0420201	CAD META
	GOBP_NEGATIVE_REGULATION_OF_RECEPTOR_RECYCLING	5	2.5434	0.041339	0.66831	7.0968e-05	0.00989422	CAD META
	GOBP_NEGATIVE_REGULATION_OF_RNA_BIOSYNTHETIC_PROCESS	1165	0.12099	0.029082	0.036284	0.00042825	0.0309962	CAD META
	GOBP_NEGATIVE_REGULATION_OF_TRANSCRIPTION_BY_RNA_POLYMERASE_II	859	0.15151	0.03154	0.042265	0.00016924	0.0170584	CAD META
	GOBP_NEGATIVE_REGULATION_OF_TRANSFORMING_GROWTH_FACTOR_BETA_RECEPTOR_SIGNALING_PATHWAY	89	0.42908	0.029358	0.12425	0.00027761	0.0233756	CAD META
	GOBP_NEGATIVE_REGULATION_OF_VASCULAR_ENDOTHELIAL_CELL_PROLIFERATION	5	2.1375	0.034742	0.66256	0.00062866	0.039276	CAD META
	GOBP_NEUROGENESIS	1567	0.12495	0.034435	0.031588	3.8347e-05	0.00688384	CAD META
	GOBP_NEURON_PROJECTION_EXTENSION	158	0.33068	0.03009	0.095389	0.00026424	0.0227568	CAD META
	GOBP_NEURON_PROJECTION_EXTENSION_INVOLVED_IN_NEURON_PROJECTION_GUIDANCE	35	0.76269	0.032772	0.21163	0.00015721	0.0162552	CAD META
	GOBP_NEUTRAL_LIPID_METABOLIC_PROCESS	117	0.35291	0.027665	0.1114	0.00076929	0.0440197	CAD META
	GOBP_NITRIC_OXIDE_MEDIATED_SIGNAL_TRANSDUCTION	27	0.94182	0.035551	0.25133	8.9689e-05	0.0114355	CAD META
	GOBP_NOREPINEPHRINE_UPTAKE	8	1.5466	0.031793	0.48548	0.00072354	0.0426717	CAD META
	GOBP_OSSIFICATION	379	0.2124	0.029758	0.062001	0.00030728	0.0252185	CAD META
	GOBP_OSTEOBLAST_DIFFERENTIATION	216	0.37306	0.03963	0.081078	2.1168e-06	0.00104509	CAD META
	GOBP_OUTFLOW_TRACT_MORPHOGENESIS	78	0.46211	0.029608	0.14383	0.0006584	0.0402832	CAD META
	GOBP_PEPTIDYL_LYSINE_OXIDATION	5	2.2747	0.036971	0.58993	5.7889e-05	0.0087718	CAD META
	GOBP_PHOSPHORYLATION	1684	0.11442	0.03258	0.030476	8.7215e-05	0.0112818	CAD META
	GOBP_PLASMA_LIPOPROTEIN_PARTICLE_CLEARANCE	39	0.6928	0.03142	0.20155	0.00029457	0.0246208	CAD META
	GOBP_POSITIVE_REGULATION_OF_ACTIN_CYTOSKELETON_REORGANIZATION	20	0.77949	0.025329	0.24425	0.00070937	0.0421877	CAD META
	GOBP_POSITIVE_REGULATION_OF_AXONOGENESIS	67	0.60915	0.036184	0.14574	1.468e-05	0.00378321	CAD META
	GOBP_POSITIVE_REGULATION_OF_AXON_EXTENSION	30	1.0398	0.041371	0.22265	1.5173e-06	0.000812843	CAD META
	GOBP_POSITIVE_REGULATION_OF_AXON_EXTENSION_INVOLVED_IN_AXON_GUIDANCE	7	3.3056	0.063568	0.52482	1.5422e-10	5.82917e-07	CAD META
	GOBP_POSITIVE_REGULATION_OF_CARDIOCYTE_DIFFERENTIATION	13	1.0439	0.027353	0.30858	0.00035938	0.0279118	CAD META
	GOBP_POSITIVE_REGULATION_OF_CATABOLIC_PROCESS	489	0.18036	0.028616	0.054936	0.00051466	0.0349107	CAD META
	GOBP_POSITIVE_REGULATION_OF_CELLULAR_CATABOLIC_PROCESS	403	0.22707	0.032784	0.060208	8.1444e-05	0.0108534	CAD META
	GOBP_POSITIVE_REGULATION_OF_CELLULAR_COMPONENT_ORGANIZATION	1008	0.15091	0.033891	0.038016	3.6142e-05	0.00657475	CAD META
	GOBP_POSITIVE_REGULATION_OF_CELL_COMMUNICATION	1620	0.13555	0.037926	0.030735	5.1951e-06	0.0019746	CAD META
	GOBP_POSITIVE_REGULATION_OF_CELL_DEVELOPMENT	402	0.2144	0.030916	0.059739	0.00016655	0.0168873	CAD META
	GOBP_POSITIVE_REGULATION_OF_CELL_DIFFERENTIATION	789	0.21446	0.04287	0.042944	2.9891e-07	0.000240127	CAD META
	GOBP_POSITIVE_REGULATION_OF_CELL_PROJECTION_ORGANIZATION	323	0.32605	0.042234	0.06658	4.9112e-07	0.000343693	CAD META
	GOBP_POSITIVE_REGULATION_OF_CHOLESTEROL_STORAGE	7	1.3144	0.025277	0.41186	0.00070928	0.0421877	CAD META
	GOBP_POSITIVE_REGULATION_OF_DEVELOPMENTAL_GROWTH	145	0.37961	0.033103	0.10032	7.7479e-05	0.0106366	CAD META
	GOBP_POSITIVE_REGULATION_OF_DEVELOPMENTAL_PROCESS	1216	0.15538	0.038103	0.035331	5.502e-06	0.00203442	CAD META
	GOBP_POSITIVE_REGULATION_OF_ENDOTHELIAL_CELL_MIGRATION	102	0.52283	0.038283	0.12206	9.2522e-06	0.0029047	CAD META
	GOBP_POSITIVE_REGULATION_OF_ENDOTHELIAL_CELL_PROLIFERATION	92	0.42101	0.029285	0.12354	0.00032826	0.0262438	CAD META
	GOBP_POSITIVE_REGULATION_OF_EPITHELIAL_CELL_MIGRATION	145	0.42136	0.036744	0.10399	2.5528e-05	0.00551372	CAD META
	GOBP_POSITIVE_REGULATION_OF_GROWTH	233	0.25281	0.02788	0.078084	0.00060377	0.0383549	CAD META
	GOBP_POSITIVE_REGULATION_OF_INTRACELLULAR_SIGNAL_TRANSDUCTION	930	0.14736	0.031856	0.039778	0.00010626	0.0125295	CAD META
	GOBP_POSITIVE_REGULATION_OF_LEUKOCYTE_ADHESION_TO_VASCULAR_ENDOTHELIAL_CELL	21	1.1003	0.036634	0.27112	2.4846e-05	0.00548838	CAD META
	GOBP_POSITIVE_REGULATION_OF_LOCOMOTION	535	0.16963	0.028117	0.053344	0.00073788	0.0432034	CAD META
	GOBP_POSITIVE_REGULATION_OF_MACROMOLECULE_BIOSYNTHETIC_PROCESS	1774	0.17846	0.05202	0.029571	8.1178e-10	2.20921e-06	CAD META
	GOBP_POSITIVE_REGULATION_OF_MOLECULAR_FUNCTION	1376	0.12828	0.033312	0.033961	7.954e-05	0.010724	CAD META
	GOBP_POSITIVE_REGULATION_OF_MULTICELLULAR_ORGANISMAL_PROCESS	1518	0.12153	0.033012	0.031905	6.9997e-05	0.00981921	CAD META
	GOBP_POSITIVE_REGULATION_OF_NEUROGENESIS	211	0.30116	0.031624	0.084476	0.00018243	0.0178844	CAD META
	GOBP_POSITIVE_REGULATION_OF_NEURON_PROJECTION_DEVELOPMENT	144	0.37836	0.032881	0.10169	9.9702e-05	0.0120518	CAD META
	GOBP_POSITIVE_REGULATION_OF_PROTEIN_METABOLIC_PROCESS	1350	0.1209	0.03112	0.033753	0.00017108	0.0171675	CAD META
	GOBP_POSITIVE_REGULATION_OF_RNA_METABOLIC_PROCESS	1703	0.20069	0.057433	0.030146	1.4413e-11	9.80603e-08	CAD META
	GOBP_POSITIVE_REGULATION_OF_SMOOTH_MUSCLE_CELL_MIGRATION	32	0.75148	0.030878	0.23152	0.00058681	0.0377568	CAD META
	GOBP_POSITIVE_REGULATION_OF_SMOOTH_MUSCLE_CELL_PROLIFERATION	79	0.42047	0.027111	0.13361	0.0008262	0.0459393	CAD META
	GOBP_POSITIVE_REGULATION_OF_TRANSCRIPTION_BY_RNA_POLYMERASE_II	1145	0.20214	0.048197	0.036631	1.7385e-08	2.31923e-05	CAD META
	GOBP_POSITIVE_REGULATION_OF_VASCULAR_ENDOTHELIAL_GROWTH_FACTOR_SIGNALING_PATHWAY	8	1.7394	0.035757	0.47778	0.00013645	0.0146659	CAD META
	GOBP_PROTEIN_CONTAINING_COMPLEX_REMODELING	33	0.97458	0.040664	0.22159	5.4933e-06	0.00203442	CAD META
	GOBP_PROTEIN_LIPID_COMPLEX_SUBUNIT_ORGANIZATION	48	0.92983	0.046772	0.194	8.2974e-07	0.00051791	CAD META
	GOBP_PROTEIN_TRANSPORT_INTO_MEMBRANE_RAFT	4	1.7237	0.02506	0.53359	0.00061922	0.0389725	CAD META
	GOBP_RAC_PROTEIN_SIGNAL_TRANSDUCTION	41	0.7124	0.033125	0.19475	0.0001275	0.0140593	CAD META
	GOBP_RAS_PROTEIN_SIGNAL_TRANSDUCTION	310	0.23021	0.029224	0.068444	0.00038571	0.0289737	CAD META
	GOBP_REGULATION_OF_ANATOMICAL_STRUCTURE_MORPHOGENESIS	805	0.13333	0.02691	0.04294	0.00095274	0.0496059	CAD META
	GOBP_REGULATION_OF_BINDING	352	0.20233	0.027339	0.063747	0.00075321	0.0435477	CAD META
	GOBP_REGULATION_OF_CATABOLIC_PROCESS	925	0.13021	0.028076	0.039293	0.00046137	0.032474	CAD META
	GOBP_REGULATION_OF_CELLULAR_CATABOLIC_PROCESS	742	0.16556	0.032135	0.043996	8.4261e-05	0.0110671	CAD META
	GOBP_REGULATION_OF_CELLULAR_LOCALIZATION	902	0.15311	0.032623	0.039899	6.2389e-05	0.00914378	CAD META
	GOBP_REGULATION_OF_CELLULAR_RESPONSE_TO_GROWTH_FACTOR_STIMULUS	290	0.27005	0.033175	0.07166	8.242e-05	0.0108884	CAD META
	GOBP_REGULATION_OF_CELLULAR_RESPONSE_TO_TRANSFORMING_GROWTH_FACTOR_BETA_STIMULUS	137	0.45549	0.038617	0.10003	2.6593e-06	0.00124778	CAD META
	GOBP_REGULATION_OF_CELL_DEATH	1504	0.11734	0.03174	0.031731	0.00010902	0.0126144	CAD META
	GOBP_REGULATION_OF_CELL_DEVELOPMENT	772	0.17125	0.033878	0.043745	4.5437e-05	0.00769755	CAD META
	GOBP_REGULATION_OF_CELL_DIFFERENTIATION	1442	0.16179	0.042927	0.032634	3.6051e-07	0.000281927	CAD META
	GOBP_REGULATION_OF_CELL_PROJECTION_ORGANIZATION	635	0.1883	0.033911	0.04827	4.8106e-05	0.0080161	CAD META
	GOBP_REGULATION_OF_DEVELOPMENTAL_GROWTH	289	0.30505	0.037411	0.074139	1.9494e-05	0.00461062	CAD META
	GOBP_REGULATION_OF_DNA_BINDING_TRANSCRIPTION_FACTOR_ACTIVITY	409	0.2362	0.034349	0.060734	5.0512e-05	0.00820199	CAD META
	GOBP_REGULATION_OF_ENDOTHELIAL_CELL_MIGRATION	161	0.37216	0.034182	0.097012	6.2718e-05	0.00914378	CAD META
	GOBP_REGULATION_OF_EPITHELIAL_CELL_MIGRATION	219	0.31363	0.033545	0.08355	8.7388e-05	0.0112818	CAD META
	GOBP_REGULATION_OF_EXTENT_OF_CELL_GROWTH	95	0.5009	0.035403	0.1254	3.2566e-05	0.00613756	CAD META
	GOBP_REGULATION_OF_EXTRINSIC_APOPTOTIC_SIGNALING_PATHWAY	146	0.32487	0.028426	0.099817	0.00056889	0.0370998	CAD META
	GOBP_REGULATION_OF_GROWTH	569	0.16537	0.028242	0.051353	0.00064176	0.0396574	CAD META
	GOBP_REGULATION_OF_INTRACELLULAR_SIGNAL_TRANSDUCTION	1598	0.11589	0.032224	0.030869	8.7287e-05	0.0112818	CAD META
	GOBP_REGULATION_OF_LEUKOCYTE_ADHESION_TO_VASCULAR_ENDOTHELIAL_CELL	28	0.78529	0.030186	0.23119	0.00034184	0.027075	CAD META
	GOBP_REGULATION_OF_LIPID_STORAGE	48	0.57258	0.028802	0.18063	0.00076402	0.043839	CAD META
	GOBP_REGULATION_OF_LOCOMOTION	952	0.17496	0.038243	0.040163	6.6624e-06	0.00236085	CAD META
	GOBP_REGULATION_OF_MULTICELLULAR_ORGANISMAL_DEVELOPMENT	1309	0.14147	0.0359	0.034127	1.7045e-05	0.00424281	CAD META
	GOBP_REGULATION_OF_NEURON_PROJECTION_DEVELOPMENT	418	0.21519	0.031628	0.059815	0.00016111	0.0165182	CAD META
	GOBP_REGULATION_OF_OSTEOBLAST_DIFFERENTIATION	120	0.4432	0.035182	0.11243	4.0556e-05	0.00714836	CAD META
	GOBP_REGULATION_OF_PHOSPHOLIPID_CATABOLIC_PROCESS	7	1.6232	0.031214	0.52093	0.00091852	0.0488604	CAD META
	GOBP_REGULATION_OF_PHOSPHORUS_METABOLIC_PROCESS	1255	0.11995	0.029849	0.035248	0.0003341	0.026648	CAD META
	GOBP_REGULATION_OF_PHOSPHORYLATION	1127	0.11764	0.027843	0.037225	0.00078939	0.0445331	CAD META
	GOBP_REGULATION_OF_PLASMA_LIPOPROTEIN_PARTICLE_LEVELS	70	0.72351	0.043924	0.15271	1.0889e-06	0.0006332	CAD META
	GOBP_REGULATION_OF_POTASSIUM_ION_IMPORT	4	2.3197	0.033723	0.69658	0.00043503	0.0313181	CAD META
	GOBP_REGULATION_OF_PROTEIN_MODIFICATION_PROCESS	1396	0.11042	0.028864	0.033039	0.0004168	0.0303945	CAD META
	GOBP_REGULATION_OF_RAS_PROTEIN_SIGNAL_TRANSDUCTION	173	0.40353	0.038408	0.094834	1.051e-05	0.00305372	CAD META
	GOBP_REGULATION_OF_RECEPTOR_MEDIATED_ENDOCYTOSIS	108	0.36677	0.02763	0.11564	0.00075898	0.0437812	CAD META
	GOBP_REGULATION_OF_RHO_PROTEIN_SIGNAL_TRANSDUCTION	76	0.57998	0.036683	0.13993	1.7087e-05	0.00424281	CAD META
	GOBP_REGULATION_OF_SMALL_GTPASE_MEDIATED_SIGNAL_TRANSDUCTION	276	0.28893	0.034639	0.07505	5.9344e-05	0.00883485	CAD META
	GOBP_RENAL_SYSTEM_VASCULATURE_DEVELOPMENT	30	0.77409	0.030798	0.23592	0.00051806	0.0350714	CAD META
	GOBP_RESPONSE_TO_ABIOTIC_STIMULUS	1055	0.13377	0.030693	0.03778	0.00020009	0.019013	CAD META
	GOBP_RESPONSE_TO_ENDOGENOUS_STIMULUS	1613	0.12185	0.034027	0.031228	4.7896e-05	0.00800652	CAD META
	GOBP_RESPONSE_TO_GROWTH_FACTOR	664	0.16935	0.031163	0.047878	0.00020281	0.0190943	CAD META
	GOBP_RESPONSE_TO_INTERLEUKIN_6	33	0.6348	0.026487	0.20034	0.00076717	0.0439617	CAD META
	GOBP_RESPONSE_TO_LIGHT_STIMULUS	299	0.21903	0.027314	0.067773	0.00061645	0.0388341	CAD META
	GOBP_RESPONSE_TO_NITROGEN_COMPOUND	1058	0.13226	0.030388	0.037257	0.00019317	0.0186683	CAD META
	GOBP_RESPONSE_TO_OXYGEN_CONTAINING_COMPOUND	1674	0.0979	0.027801	0.030276	0.00061259	0.0387344	CAD META
	GOBP_RESPONSE_TO_TRANSFORMING_GROWTH_FACTOR_BETA	257	0.28982	0.033546	0.074105	4.616e-05	0.00778372	CAD META
	GOBP_REVERSE_CHOLESTEROL_TRANSPORT	17	1.6984	0.050885	0.38449	5.0299e-06	0.00196582	CAD META
	GOBP_RHO_PROTEIN_SIGNAL_TRANSDUCTION	120	0.41403	0.032867	0.10945	7.7779e-05	0.0106366	CAD META
	GOBP_SECONDARY_ALCOHOL_METABOLIC_PROCESS	140	0.3109	0.026643	0.099965	0.00093678	0.0493964	CAD META
	GOBP_SECOND_MESSENGER_MEDIATED_SIGNALING	272	0.27542	0.032783	0.071591	5.9993e-05	0.0088824	CAD META
	GOBP_SEMAPHORIN_PLEXIN_SIGNALING_PATHWAY	40	0.70409	0.032338	0.18769	8.8253e-05	0.0113504	CAD META
	GOBP_SMALL_GTPASE_MEDIATED_SIGNAL_TRANSDUCTION	449	0.18816	0.028638	0.057675	0.00055352	0.0366335	CAD META
	GOBP_SMOOTH_MUSCLE_CELL_PROLIFERATION	136	0.34706	0.029317	0.10286	0.00037107	0.0284945	CAD META
	GOBP_STEM_CELL_DIFFERENTIATION	235	0.29314	0.032465	0.07937	0.00011102	0.012759	CAD META
	GOBP_STEROL_HOMEOSTASIS	83	0.63157	0.041737	0.1347	1.3869e-06	0.000748882	CAD META
	GOBP_STEROL_METABOLIC_PROCESS	147	0.31813	0.027931	0.097399	0.00054603	0.0362083	CAD META
	GOBP_STRIATED_MUSCLE_TISSUE_DEVELOPMENT	235	0.32648	0.036157	0.079245	1.9052e-05	0.00458029	CAD META
	GOBP_SUBSTRATE_ADHESION_DEPENDENT_CELL_SPREADING	97	0.37124	0.026512	0.11926	0.00092838	0.0492693	CAD META
	GOBP_TISSUE_MIGRATION	300	0.22263	0.027809	0.070819	0.00083599	0.0462634	CAD META
	GOBP_TRANSFORMING_GROWTH_FACTOR_BETA_RECEPTOR_SIGNALING_PATHWAY	199	0.32486	0.03314	0.084063	5.588e-05	0.00866351	CAD META
	GOBP_TRIGLYCERIDE_METABOLIC_PROCESS	91	0.43521	0.030109	0.12669	0.00029682	0.0247481	CAD META
	GOBP_TRIGLYCERIDE_RICH_LIPOPROTEIN_PARTICLE_REMODELING	12	2.5614	0.064482	0.49425	1.1092e-07	0.000110979	CAD META
	GOBP_TUBE_DEVELOPMENT	1012	0.13156	0.0296	0.03915	0.00039001	0.0291614	CAD META
	GOBP_TUBE_MORPHOGENESIS	814	0.17444	0.035394	0.043428	2.964e-05	0.00601658	CAD META
	GOBP_VASCULAR_ENDOTHELIAL_CELL_PROLIFERATION	25	0.69765	0.025342	0.22441	0.00094094	0.0493964	CAD META
	GOBP_VASCULAR_ENDOTHELIAL_GROWTH_FACTOR_SIGNALING_PATHWAY	40	0.63976	0.029384	0.20367	0.00084275	0.04654	CAD META
	GOBP_VASCULATURE_DEVELOPMENT	684	0.23718	0.044273	0.046984	2.2552e-07	0.000190753	CAD META
	GOBP_VITAMIN_TRANSMEMBRANE_TRANSPORT	20	1.079	0.035061	0.28801	9.0031e-05	0.0114355	CAD META
	GOCC_ALVEOLAR_LAMELLAR_BODY	7	1.8507	0.035589	0.4932	8.7881e-05	0.011324	CAD META
	GOCC_BASEMENT_MEMBRANE_COLLAGEN_TRIMER	6	2.2691	0.040399	0.56228	2.7367e-05	0.00569724	CAD META
	GOCC_CELL_SUBSTRATE_JUNCTION	410	0.23123	0.033666	0.058826	4.2537e-05	0.00742273	CAD META
	GOCC_CHROMATIN	1211	0.12772	0.031259	0.035843	0.00018375	0.0179411	CAD META
	GOCC_COLLAGEN_CONTAINING_EXTRACELLULAR_MATRIX	385	0.20037	0.028289	0.063435	0.00079399	0.0447136	CAD META
	GOCC_COLLAGEN_TYPE_IV_TRIMER	4	3.842	0.055854	0.70873	3.009e-08	3.46984e-05	CAD META
	GOCC_EXTRINSIC_COMPONENT_OF_EXTERNAL_SIDE_OF_PLASMA_MEMBRANE	8	1.7146	0.035248	0.46909	0.00012893	0.0141055	CAD META
	GOCC_HIGH_DENSITY_LIPOPROTEIN_PARTICLE	26	0.83669	0.030993	0.2685	0.00091769	0.0488544	CAD META
	GOCC_LATE_ENDOSOME_LUMEN	9	1.6627	0.036254	0.41985	3.7595e-05	0.0067667	CAD META
	GOCC_MULTIVESICULAR_BODY_LUMEN	7	2.3724	0.045622	0.49254	7.3671e-07	0.00047736	CAD META
	GOCC_NETWORK_FORMING_COLLAGEN_TRIMER	6	1.7204	0.030631	0.44554	5.6596e-05	0.00869202	CAD META
	GOCC_NUCLEAR_BODY	761	0.15912	0.031262	0.04289	0.00010402	0.0123295	CAD META
	GOCC_PROTEIN_LIPID_COMPLEX	38	0.66829	0.029918	0.2105	0.0007513	0.0435396	CAD META
	GOCC_TRANSCRIPTION_REGULATOR_COMPLEX	473	0.18342	0.028635	0.054901	0.00041851	0.0304858	CAD META
	GOMF_APOLIPOPROTEIN_BINDING	18	1.0899	0.0336	0.28322	5.9686e-05	0.00886637	CAD META
	GOMF_DNA_BINDING_TRANSCRIPTION_FACTOR_BINDING	442	0.19388	0.029284	0.057038	0.00033879	0.0268647	CAD META
	GOMF_LOW_DENSITY_LIPOPROTEIN_PARTICLE_BINDING	17	1.0832	0.032453	0.2783	4.9876e-05	0.00813518	CAD META
	GOMF_MOLECULAR_FUNCTION_ACTIVATOR_ACTIVITY	1206	0.12149	0.029678	0.03624	0.00040161	0.0296034	CAD META
	GOMF_PROTEIN_LIPID_COMPLEX_BINDING	27	0.89532	0.033796	0.23913	9.0844e-05	0.0114882	CAD META
	GOMF_PROTEIN_LYSINE_6_OXIDASE_ACTIVITY	5	2.2747	0.036971	0.58993	5.7889e-05	0.0087718	CAD META
	GOMF_SEQUENCE_SPECIFIC_DNA_BINDING	1454	0.10635	0.028326	0.033774	0.00082074	0.0456955	CAD META
	GOMF_THIAMINE_TRANSMEMBRANE_TRANSPORTER_ACTIVITY	7	1.4338	0.027571	0.44749	0.00067898	0.0410988	CAD META
	GOMF_TRANSCRIPTION_COREGULATOR_BINDING	107	0.35444	0.026578	0.11226	0.00079776	0.0447456	CAD META
	GOMF_TRANSCRIPTION_FACTOR_BINDING	558	0.1825	0.030875	0.050844	0.00016618	0.01688	CAD META
	GOMF_TRANSCRIPTION_REGULATOR_ACTIVITY	1589	0.10788	0.02992	0.031838	0.00035237	0.0276179	CAD META
	GOMF_TRIGLYCERIDE_BINDING	5	3.5421	0.057571	0.79595	4.3194e-06	0.00174925	CAD META
	GUO_TARGETS_OF_IRS1_AND_IRS2	90	0.40687	0.027994	0.12424	0.00052961	0.0356418	CAD META
	HOLLERN_EMT_BREAST_TUMOR_UP	128	0.33035	0.027079	0.10408	0.00075336	0.0435477	CAD META
	KANG_AR_TARGETS_UP	16	1.021	0.029676	0.31275	0.00054966	0.0364135	CAD META
	KEGG_FOCAL_ADHESION	190	0.34941	0.034837	0.089965	5.1615e-05	0.00828226	CAD META
	KEGG_PHOSPHATIDYLINOSITOL_SIGNALING_SYSTEM	74	0.47112	0.029405	0.14589	0.00062167	0.0390184	CAD META
	LEE_INTRATHYMIC_T_PROGENITOR	18	1.2298	0.037912	0.30964	3.5854e-05	0.00653985	CAD META
	LEE_LIVER_CANCER_CIPROFIBRATE_UP	57	0.52953	0.029019	0.15635	0.00035444	0.0276862	CAD META
	LIM_MAMMARY_STEM_CELL_UP	459	0.19199	0.029537	0.057838	0.00045203	0.0321698	CAD META
	LINDGREN_BLADDER_CANCER_CLUSTER_2B	360	0.20474	0.027971	0.063545	0.00063782	0.0396299	CAD META
	MARTIN_NFKB_TARGETS_UP	42	0.69523	0.032718	0.18886	0.00011646	0.01325	CAD META
	MCBRYAN_PUBERTAL_TGFB1_TARGETS_UP	161	0.34339	0.03154	0.097382	0.00021139	0.01975	CAD META
	NAKAYAMA_SOFT_TISSUE_TUMORS_PCA2_DN	71	0.45638	0.027903	0.13788	0.00046749	0.0326552	CAD META
	NIKOLSKY_BREAST_CANCER_20Q11_AMPLICON	31	2.254	0.09116	0.41003	1.9591e-08	2.56326e-05	CAD META
	ONKEN_UVEAL_MELANOMA_UP	746	0.1516	0.029503	0.044734	0.00035162	0.0276179	CAD META
	PARK_OSTEOBLAST_DIFFERENTIATION_BY_PHENYLAMIL_DN	5	2.6083	0.042394	0.69054	7.9599e-05	0.010724	CAD META
	PICCALUGA_ANGIOIMMUNOBLASTIC_LYMPHOMA_UP	204	0.38167	0.039415	0.085654	4.2052e-06	0.00171341	CAD META
	PID_ANGIOPOIETIN_RECEPTOR_PATHWAY	47	0.66032	0.032868	0.16535	3.2719e-05	0.00614936	CAD META
	PID_CDC42_PATHWAY	69	0.53027	0.031963	0.1427	0.0001016	0.012183	CAD META
	PID_P38_MKK3_6PATHWAY	26	0.76383	0.028294	0.24459	0.00089711	0.0483185	CAD META
	PID_SYNDECAN_4_PATHWAY	31	0.70867	0.028661	0.21052	0.00038184	0.028956	CAD META
	PID_VEGFR1_2_PATHWAY	69	0.48623	0.029308	0.14243	0.00032114	0.0258875	CAD META
	PID_VEGFR1_PATHWAY	25	0.76878	0.027926	0.23697	0.00059007	0.0378379	CAD META
	PID_VEGF_VEGFR_PATHWAY	9	1.5685	0.0342	0.47033	0.00042763	0.0309962	CAD META
	REACTOME_ABACAVIR_ADME	9	1.3245	0.028878	0.41894	0.0007865	0.0445177	CAD META
	REACTOME_ABACAVIR_TRANSMEMBRANE_TRANSPORT	5	1.7534	0.028499	0.55363	0.00077131	0.0440612	CAD META
	REACTOME_CELLULAR_RESPONSES_TO_STIMULI	746	0.14117	0.027473	0.045504	0.00096128	0.049788	CAD META
	REACTOME_CELLULAR_SENESCENCE	161	0.41325	0.037957	0.10118	2.2213e-05	0.00510569	CAD META
	REACTOME_CELL_DEATH_SIGNALLING_VIA_NRAGE_NRIF_AND_NADE	69	0.44706	0.026947	0.14294	0.000883	0.047755	CAD META
	REACTOME_CHYLOMICRON_CLEARANCE	5	2.7363	0.044475	0.64147	1.002e-05	0.00301767	CAD META
	REACTOME_CHYLOMICRON_REMODELING	9	3.0023	0.065462	0.61029	4.3827e-07	0.000317214	CAD META
	REACTOME_CRMPS_IN_SEMA3A_SIGNALING	15	1.0103	0.028433	0.3187	0.00076381	0.043839	CAD META
	REACTOME_CROSSLINKING_OF_COLLAGEN_FIBRILS	16	1.8044	0.052448	0.3252	1.4623e-08	2.07269e-05	CAD META
	REACTOME_HEME_SIGNALING	47	0.70084	0.034886	0.1679	1.5035e-05	0.00383117	CAD META
	REACTOME_LDL_REMODELING	6	2.216	0.039454	0.5531	3.0955e-05	0.00606897	CAD META
	REACTOME_NITRIC_OXIDE_STIMULATES_GUANYLATE_CYCLASE	22	0.97762	0.033315	0.26676	0.00012417	0.013804	CAD META
	REACTOME_NR1H2_AND_NR1H3_MEDIATED_SIGNALING	45	0.67311	0.032786	0.18803	0.00017242	0.0172258	CAD META
	REACTOME_NRAGE_SIGNALS_DEATH_THROUGH_JNK	53	0.60498	0.031973	0.16908	0.00017361	0.0173193	CAD META
	REACTOME_ORGANIC_CATION_TRANSPORT	10	1.951	0.04484	0.49213	3.6952e-05	0.00666861	CAD META
	REACTOME_P75_NTR_RECEPTOR_MEDIATED_SIGNALLING	89	0.39026	0.026702	0.12431	0.00084774	0.0466641	CAD META
	REACTOME_PLASMA_LIPOPROTEIN_ASSEMBLY_REMODELING_AND_CLEARANCE	73	0.6171	0.038255	0.14093	6.0065e-06	0.00217371	CAD META
	REACTOME_PLASMA_LIPOPROTEIN_REMODELING	32	0.81855	0.033633	0.21428	6.6957e-05	0.00952248	CAD META
	REACTOME_REGULATION_OF_LIPID_METABOLISM_BY_PPARALPHA	114	0.40476	0.031323	0.10854	9.6355e-05	0.0118761	CAD META
	REACTOME_SEMAPHORIN_INTERACTIONS	61	0.52846	0.029957	0.14833	0.0001841	0.0179411	CAD META
	REACTOME_SIGNALING_BY_PDGF	57	0.55371	0.030344	0.16513	0.00040033	0.0296034	CAD META
	REACTOME_TRANSCRIPTIONAL_REGULATION_OF_WHITE_ADIPOCYTE_DIFFERENTIATION	80	0.47799	0.031014	0.13029	0.00012234	0.0137352	CAD META
	REICHERT_G1S_REGULATORS_AS_PI3K_TARGETS	8	1.3193	0.027121	0.40347	0.00053933	0.0360185	CAD META
	REN_ALVEOLAR_RHABDOMYOSARCOMA_DN	371	0.20122	0.027898	0.062551	0.00064921	0.0399569	CAD META
	ROVERSI_GLIOMA_COPY_NUMBER_UP	97	0.54067	0.038612	0.16162	0.0004118	0.0301585	CAD META
	ROZANOV_MMP14_TARGETS_SUBSET	33	0.77268	0.03224	0.22516	0.00030072	0.024778	CAD META
	SAGIV_CD24_TARGETS_DN	45	0.53905	0.026256	0.16667	0.00061107	0.0387102	CAD META
	SCHAEFFER_PROSTATE_DEVELOPMENT_6HR_DN	450	0.18374	0.027996	0.056731	0.00060143	0.038254	CAD META
	SCHAEFFER_PROSTATE_DEVELOPMENT_AND_CANCER_BOX4_UP	11	1.2429	0.029959	0.38977	0.00071552	0.0424421	CAD META
	SCHAEFFER_PROSTATE_DEVELOPMENT_AND_CANCER_BOX5_UP	11	1.4206	0.034242	0.37888	8.8911e-05	0.0113754	CAD META
	SCHUETZ_BREAST_CANCER_DUCTAL_INVASIVE_UP	335	0.29664	0.039119	0.07067	1.3567e-05	0.00361978	CAD META
	SWEET_LUNG_CANCER_KRAS_DN	399	0.27303	0.039228	0.061227	4.1391e-06	0.00171341	CAD META
	TAGHAVI_NEOPLASTIC_TRANSFORMATION	11	1.1784	0.028404	0.37491	0.00083706	0.0462634	CAD META
	TURASHVILI_BREAST_LOBULAR_CARCINOMA_VS_LOBULAR_NORMAL_DN	67	0.49523	0.029417	0.1409	0.00022071	0.0203472	CAD META
	VANHARANTA_UTERINE_FIBROID_UP	40	0.66026	0.030325	0.18804	0.0002236	0.0205458	CAD META
	VECCHI_GASTRIC_CANCER_ADVANCED_VS_EARLY_UP	165	0.40206	0.037381	0.099141	2.5137e-05	0.0054991	CAD META
	WP_15Q133_COPY_NUMBER_VARIATION_SYNDROME	15	1.1808	0.033233	0.36811	0.00067023	0.04086	CAD META
	WP_ADIPOGENESIS	127	0.5332	0.043536	0.1094	5.5286e-07	0.00037242	CAD META
	WP_AMPLIFICATION_AND_EXPANSION_OF_ONCOGENIC_PATHWAYS_AS_METASTATIC_TRAITS	17	1.2896	0.038637	0.32999	4.6713e-05	0.00784732	CAD META
	WP_ANGIOGENESIS	24	0.95034	0.033824	0.24221	4.3803e-05	0.00746913	CAD META
	WP_ANTIVIRAL_AND_ANTIINFLAMMATORY_EFFECTS_OF_NRF2_ON_SARSCOV2_PATHWAY	28	0.78926	0.030339	0.23014	0.00030322	0.0249454	CAD META
	WP_BILE_ACIDS_SYNTHESIS_AND_ENTEROHEPATIC_CIRCULATION	12	1.2722	0.032028	0.37074	0.00030082	0.024778	CAD META
	WP_CANONICAL_AND_NONCANONICAL_TGFB_SIGNALING	17	0.93745	0.028086	0.27962	0.00040131	0.0296034	CAD META
	WP_CARDIAC_HYPERTROPHIC_RESPONSE	51	0.51268	0.026581	0.16142	0.00074803	0.0435355	CAD META
	WP_CHOLESTASIS	19	1.8377	0.058204	0.29225	1.6479e-10	5.90087e-07	CAD META
	WP_CHOLESTEROL_METABOLISM	70	0.90775	0.05511	0.14675	3.1667e-10	9.79316e-07	CAD META
	WP_CORTICOTROPINRELEASING_HORMONE_SIGNALING_PATHWAY	89	0.38142	0.026097	0.11852	0.0006461	0.0398532	CAD META
	WP_FAMILIAL_HYPERLIPIDEMIA_TYPE_1	17	1.5528	0.046521	0.30694	2.1333e-07	0.000186078	CAD META
	WP_FAMILIAL_HYPERLIPIDEMIA_TYPE_2	15	2.0217	0.056899	0.34796	3.1818e-09	6.7649e-06	CAD META
	WP_FAMILIAL_HYPERLIPIDEMIA_TYPE_3	13	1.9795	0.051866	0.3666	3.3905e-08	3.8446e-05	CAD META
	WP_FAMILIAL_HYPERLIPIDEMIA_TYPE_4	21	1.2001	0.03996	0.26723	3.5687e-06	0.00153671	CAD META
	WP_FAMILIAL_HYPERLIPIDEMIA_TYPE_5	14	1.6073	0.043704	0.35521	3.0408e-06	0.00137009	CAD META
	WP_FOCAL_ADHESION	188	0.34753	0.034468	0.090023	5.6825e-05	0.00870754	CAD META
	WP_FTO_OBESITY_VARIANT_MECHANISM	8	1.5802	0.032485	0.50885	0.00095172	0.0496059	CAD META
	WP_HIPPO_SIGNALING_REGULATION_PATHWAYS	97	0.43155	0.030819	0.12843	0.00039014	0.0291614	CAD META
	WP_IL1_SIGNALING_PATHWAY	51	0.56474	0.029279	0.17141	0.00049388	0.0338987	CAD META
	WP_LIPID_PARTICLES_COMPOSITION	10	2.6442	0.060771	0.45455	3.0504e-09	6.69474e-06	CAD META
	WP_LIVER_X_RECEPTOR_PATHWAY	10	1.1057	0.025411	0.35256	0.00085746	0.0469333	CAD META
	WP_MALIGNANT_PLEURAL_MESOTHELIOMA	417	0.21842	0.032066	0.059769	0.00012928	0.0141055	CAD META
	WP_METABOLIC_PATHWAY_OF_LDL_HDL_AND_TG_INCLUDING_DISEASES	17	2.907	0.087095	0.35519	1.474e-16	4.73177e-12	CAD META
	WP_MIR5093P_ALTERATION_OF_YAP1ECM_AXIS	17	0.9441	0.028285	0.3007	0.00084732	0.0466641	CAD META
	WP_MIRNA_TARGETS_IN_ECM_AND_MEMBRANE_RECEPTORS	22	1.2574	0.04285	0.28586	5.4806e-06	0.00203442	CAD META
	WP_NICOTINE_EFFECT_ON_CHROMAFFIN_CELLS	4	2.0508	0.029815	0.65968	0.00094092	0.0493964	CAD META
	WP_NOCGMPPKG_MEDIATED_NEUROPROTECTION	43	0.53901	0.025666	0.17336	0.00093935	0.0493964	CAD META
	WP_NUCLEAR_RECEPTORS_IN_LIPID_METABOLISM_AND_TOXICITY	33	0.64613	0.02696	0.20802	0.00094942	0.0496059	CAD META
	WP_PI3KAKT_SIGNALING_PATHWAY	324	0.28845	0.03742	0.068524	1.2872e-05	0.00347524	CAD META
	WP_RANKLRANK_SIGNALING_PATHWAY	54	0.49577	0.026447	0.15139	0.00052963	0.0356418	CAD META
	WP_SREBF_AND_MIR33_IN_CHOLESTEROL_AND_LIPID_HOMEOSTASIS	16	1.186	0.034473	0.28208	1.3154e-05	0.00353733	CAD META
	WP_STATIN_INHIBITION_OF_CHOLESTEROL_PRODUCTION	29	1.9697	0.077053	0.24319	2.9611e-16	4.73177e-12	CAD META
	WP_TGFBETA_SIGNALING_PATHWAY	126	0.44816	0.036449	0.10151	5.0847e-06	0.00196582	CAD META
	WP_VITAMIN_D_IN_INFLAMMATORY_DISEASES	20	0.96639	0.031402	0.26393	0.00012573	0.0139319	CAD META
	YAMAZAKI_TCEB3_TARGETS_UP	159	0.31004	0.028301	0.093532	0.00045961	0.0324729	CAD META
	ZHOU_INFLAMMATORY_RESPONSE_LIVE_UP	396	0.21994	0.031482	0.060006	0.00012396	0.0138032	CAD META
	ZHU_CMV_24_HR_DN	78	0.45005	0.028835	0.14381	0.00087704	0.047564	CAD META
	ZHU_CMV_ALL_DN	111	0.42548	0.032492	0.11938	0.00018321	0.0179351	CAD META
	ZWANG_CLASS_1_TRANSIENTLY_INDUCED_BY_EGF	474	0.17775	0.027778	0.055447	0.00067504	0.0410429	CAD META
	BIOCARTA_ACE2_PATHWAY	9	1.4344	0.031285	0.41014	0.00023561	0.0212037	CAD CAD+AAA+TAA MULTI
	BIOCARTA_AMI_PATHWAY	18	0.91237	0.028135	0.2664	0.00030848	0.025256	CAD CAD+AAA+TAA MULTI
	BIOCARTA_LDL_PATHWAY	6	2.4496	0.043626	0.57098	8.9827e-06	0.0029047	CAD CAD+AAA+TAA MULTI
	BIOCARTA_NPP1_PATHWAY	8	1.7422	0.035826	0.47095	0.00010849	0.0125959	CAD CAD+AAA+TAA MULTI
	BIOCARTA_PLATELETAPP_PATHWAY	11	1.3455	0.032443	0.34887	5.7658e-05	0.0087718	CAD CAD+AAA+TAA MULTI
	BIOCARTA_PPARG_PATHWAY	8	1.7213	0.035397	0.51825	0.00044887	0.0320119	CAD CAD+AAA+TAA MULTI
	BIOCARTA_VITCB_PATHWAY	9	1.9317	0.042132	0.45873	1.2784e-05	0.00346523	CAD CAD+AAA+TAA MULTI
	BLALOCK_ALZHEIMERS_DISEASE_UP	1554	0.13134	0.036071	0.030849	1.0396e-05	0.00305372	CAD CAD+AAA+TAA MULTI
	BUYTAERT_PHOTODYNAMIC_THERAPY_STRESS_UP	783	0.17277	0.034421	0.04402	4.3582e-05	0.00746888	CAD CAD+AAA+TAA MULTI
	CHARAFE_BREAST_CANCER_LUMINAL_VS_MESENCHYMAL_DN	440	0.33426	0.050391	0.060359	1.5556e-08	2.11674e-05	CAD CAD+AAA+TAA MULTI
	CUI_TCF21_TARGETS_2_DN	797	0.20972	0.042138	0.044949	1.5502e-06	0.000818014	CAD CAD+AAA+TAA MULTI
	DACOSTA_UV_RESPONSE_VIA_ERCC3_COMMON_DN	452	0.21555	0.032924	0.062214	0.0002662	0.0228246	CAD CAD+AAA+TAA MULTI
	DACOSTA_UV_RESPONSE_VIA_ERCC3_DN	833	0.20142	0.041333	0.044631	3.2191e-06	0.00142217	CAD CAD+AAA+TAA MULTI
	DORMOY_ELAVL1_TARGETS	17	1.4442	0.043282	0.34982	1.836e-05	0.00446122	CAD CAD+AAA+TAA MULTI
	FIRESTEIN_PROLIFERATION	153	0.29149	0.026113	0.092144	0.00078104	0.0443908	CAD CAD+AAA+TAA MULTI
	FOROUTAN_INTEGRATED_TGFB_EMT_UP	117	0.38467	0.030164	0.12004	0.00067816	0.0410857	CAD CAD+AAA+TAA MULTI
	FOROUTAN_PRODRANK_TGFB_EMT_UP	180	0.39358	0.038216	0.09185	9.1887e-06	0.0029047	CAD CAD+AAA+TAA MULTI
	FOROUTAN_TGFB_EMT_UP	187	0.36697	0.036311	0.090476	2.5088e-05	0.0054991	CAD CAD+AAA+TAA MULTI
	GARGALOVIC_RESPONSE_TO_OXIDIZED_PHOSPHOLIPIDS_BLACK_DN	11	1.3674	0.032969	0.42285	0.00061232	0.0387344	CAD CAD+AAA+TAA MULTI
	GENTILE_UV_RESPONSE_CLUSTER_D6	34	0.8734	0.037001	0.23166	8.1878e-05	0.010872	CAD CAD+AAA+TAA MULTI
	GERHOLD_RESPONSE_TO_TZD_DN	12	1.3379	0.033691	0.4037	0.00046095	0.032474	CAD CAD+AAA+TAA MULTI
	GOBERT_OLIGODENDROCYTE_DIFFERENTIATION_DN	1024	0.14207	0.032153	0.038726	0.00012233	0.0137352	CAD CAD+AAA+TAA MULTI
	GOBP_ACYLGLYCEROL_HOMEOSTASIS	35	0.92915	0.039937	0.19806	1.3688e-06	0.000745021	CAD CAD+AAA+TAA MULTI
	GOBP_AMEBOIDAL_TYPE_CELL_MIGRATION	409	0.23947	0.034835	0.060048	3.3478e-05	0.0062403	CAD CAD+AAA+TAA MULTI
	GOBP_ANATOMICAL_STRUCTURE_FORMATION_INVOLVED_IN_MORPHOGENESIS	1113	0.13463	0.031685	0.036567	0.00011628	0.01325	CAD CAD+AAA+TAA MULTI
	GOBP_AXONOGENESIS_INVOLVED_IN_INNERVATION	9	1.4482	0.031586	0.4134	0.00023054	0.020919	CAD CAD+AAA+TAA MULTI
	GOBP_AXON_EXTENSION	107	0.4651	0.034887	0.1144	2.4071e-05	0.00542283	CAD CAD+AAA+TAA MULTI
	GOBP_BLOOD_VESSEL_MORPHOGENESIS	584	0.19753	0.034172	0.050339	4.3749e-05	0.00746913	CAD CAD+AAA+TAA MULTI
	GOBP_BONE_DEVELOPMENT	219	0.32186	0.034436	0.0832	5.4982e-05	0.00857971	CAD CAD+AAA+TAA MULTI
	GOBP_CARDIAC_CELL_DEVELOPMENT	82	0.49595	0.032588	0.1375	0.00015536	0.0161129	CAD CAD+AAA+TAA MULTI
	GOBP_CARDIAC_CHAMBER_FORMATION	14	1.6438	0.044712	0.3477	1.1445e-06	0.000659377	CAD CAD+AAA+TAA MULTI
	GOBP_CARDIAC_MUSCLE_CELL_DIFFERENTIATION	111	0.42241	0.032268	0.11307	9.3851e-05	0.0117376	CAD CAD+AAA+TAA MULTI
	GOBP_CARDIAC_NEURAL_CREST_CELL_DEVELOPMENT_INVOLVED_IN_OUTFLOW_TRACT_MORPHOGENESIS	13	1.2455	0.032644	0.34306	0.00014194	0.0151364	CAD CAD+AAA+TAA MULTI
	GOBP_CARDIAC_NEURAL_CREST_CELL_DIFFERENTIATION_INVOLVED_IN_HEART_DEVELOPMENT	16	0.97218	0.028267	0.30336	0.00067732	0.0410745	CAD CAD+AAA+TAA MULTI
	GOBP_CARDIAC_NEURAL_CREST_CELL_MIGRATION_INVOLVED_IN_OUTFLOW_TRACT_MORPHOGENESIS	11	1.4593	0.035185	0.36549	3.2815e-05	0.00615042	CAD CAD+AAA+TAA MULTI
	GOBP_CARDIOCYTE_DIFFERENTIATION	142	0.52492	0.045316	0.10136	1.1313e-07	0.000111549	CAD CAD+AAA+TAA MULTI
	GOBP_CELLULAR_RESPONSE_TO_LIPOPROTEIN_PARTICLE_STIMULUS	32	0.75321	0.030958	0.22731	0.00046148	0.032474	CAD CAD+AAA+TAA MULTI
	GOBP_CELLULAR_RESPONSE_TO_REACTIVE_NITROGEN_SPECIES	17	1.1165	0.03346	0.29765	8.8427e-05	0.0113514	CAD CAD+AAA+TAA MULTI
	GOBP_CELL_GROWTH	460	0.1755	0.027037	0.056078	0.0008769	0.047564	CAD CAD+AAA+TAA MULTI
	GOBP_CELL_MIGRATION_INVOLVED_IN_HEART_DEVELOPMENT	20	0.98241	0.031932	0.26894	0.00013005	0.0141569	CAD CAD+AAA+TAA MULTI
	GOBP_CELL_MOTILITY	1547	0.11157	0.030577	0.032156	0.00026141	0.0226642	CAD CAD+AAA+TAA MULTI
	GOBP_CHOLESTEROL_EFFLUX	54	0.70286	0.037506	0.18175	5.5279e-05	0.00860632	CAD CAD+AAA+TAA MULTI
	GOBP_CHOLESTEROL_STORAGE	18	0.94497	0.029141	0.28523	0.00046251	0.032474	CAD CAD+AAA+TAA MULTI
	GOBP_CIRCULATORY_SYSTEM_DEVELOPMENT	1056	0.24515	0.056291	0.03817	6.8965e-11	3.60931e-07	CAD CAD+AAA+TAA MULTI
	GOBP_COLLAGEN_ACTIVATED_TYROSINE_KINASE_RECEPTOR_SIGNALING_PATHWAY	9	1.6817	0.03668	0.40477	1.6371e-05	0.00412525	CAD CAD+AAA+TAA MULTI
	GOBP_CORONARY_ARTERY_MORPHOGENESIS	9	1.5494	0.033793	0.48479	0.00069825	0.0418556	CAD CAD+AAA+TAA MULTI
	GOBP_CORONARY_VASCULATURE_DEVELOPMENT	43	0.62611	0.029822	0.1967	0.00073018	0.0429374	CAD CAD+AAA+TAA MULTI
	GOBP_CORONARY_VASCULATURE_MORPHOGENESIS	18	1.0033	0.030938	0.30907	0.0005862	0.0377568	CAD CAD+AAA+TAA MULTI
	GOBP_CRANIAL_GANGLION_DEVELOPMENT	5	1.8685	0.030379	0.59181	0.00079773	0.0447456	CAD CAD+AAA+TAA MULTI
	GOBP_CYTOSKELETON_ORGANIZATION	1406	0.1104	0.028962	0.033494	0.00049141	0.0338854	CAD CAD+AAA+TAA MULTI
	GOBP_DEVELOPMENTAL_CELL_GROWTH	207	0.33958	0.035334	0.083778	2.5365e-05	0.00551372	CAD CAD+AAA+TAA MULTI
	GOBP_DEVELOPMENTAL_GROWTH	596	0.20969	0.036636	0.0507	1.7762e-05	0.00437846	CAD CAD+AAA+TAA MULTI
	GOBP_EMBRYO_DEVELOPMENT	1076	0.12719	0.029465	0.037741	0.00037654	0.0287772	CAD CAD+AAA+TAA MULTI
	GOBP_ENDOTHELIAL_CELL_PROLIFERATION	150	0.41511	0.036824	0.099483	1.5134e-05	0.003842	CAD CAD+AAA+TAA MULTI
	GOBP_ENZYME_LINKED_RECEPTOR_PROTEIN_SIGNALING_PATHWAY	918	0.13963	0.03001	0.041164	0.00034758	0.027379	CAD CAD+AAA+TAA MULTI
	GOBP_EPITHELIAL_CELL_PROLIFERATION	419	0.25144	0.037011	0.058992	1.0177e-05	0.00305023	CAD CAD+AAA+TAA MULTI
	GOBP_FOAM_CELL_DIFFERENTIATION	38	0.60099	0.026914	0.19346	0.00094836	0.0496059	CAD CAD+AAA+TAA MULTI
	GOBP_GONADAL_MESODERM_DEVELOPMENT	2	3.6012	0.037033	1.0215	0.00021201	0.01975	CAD CAD+AAA+TAA MULTI
	GOBP_GROWTH	854	0.15065	0.031284	0.042547	0.00019997	0.019013	CAD CAD+AAA+TAA MULTI
	GOBP_HEART_DEVELOPMENT	566	0.2837	0.048342	0.051778	2.1684e-08	2.73202e-05	CAD CAD+AAA+TAA MULTI
	GOBP_HEART_GROWTH	80	0.48092	0.031214	0.14508	0.00045963	0.0324729	CAD CAD+AAA+TAA MULTI
	GOBP_HEMOPOIESIS	871	0.16414	0.034406	0.040642	2.7007e-05	0.00565369	CAD CAD+AAA+TAA MULTI
	GOBP_HEMOSTASIS	219	0.25651	0.027445	0.078833	0.00057038	0.0370998	CAD CAD+AAA+TAA MULTI
	GOBP_HIGH_DENSITY_LIPOPROTEIN_PARTICLE_CLEARANCE	11	1.4565	0.035118	0.40071	0.00013957	0.0149305	CAD CAD+AAA+TAA MULTI
	GOBP_HIGH_DENSITY_LIPOPROTEIN_PARTICLE_REMODELING	16	1.1274	0.032779	0.36112	0.00090034	0.0484233	CAD CAD+AAA+TAA MULTI
	GOBP_LIPID_HOMEOSTASIS	148	0.48086	0.042374	0.10031	8.265e-07	0.00051791	CAD CAD+AAA+TAA MULTI
	GOBP_LOCOMOTION	1240	0.12702	0.031442	0.035855	0.00019867	0.0189575	CAD CAD+AAA+TAA MULTI
	GOBP_LOW_DENSITY_LIPOPROTEIN_PARTICLE_CLEARANCE	27	0.76532	0.028898	0.23849	0.0006674	0.0407605	CAD CAD+AAA+TAA MULTI
	GOBP_LOW_DENSITY_LIPOPROTEIN_PARTICLE_REMODELING	16	0.93204	0.0271	0.29338	0.00074574	0.0434766	CAD CAD+AAA+TAA MULTI
	GOBP_MEGAKARYOCYTE_DEVELOPMENT	22	0.77233	0.026328	0.24395	0.00077426	0.0441926	CAD CAD+AAA+TAA MULTI
	GOBP_MESENCHYMAL_CELL_DIFFERENTIATION	236	0.27213	0.03021	0.078042	0.000245	0.0216876	CAD CAD+AAA+TAA MULTI
	GOBP_MESENCHYMAL_CELL_MIGRATION	59	0.51204	0.028556	0.15719	0.00056311	0.0369092	CAD CAD+AAA+TAA MULTI
	GOBP_MESENCHYME_DEVELOPMENT	291	0.31056	0.038228	0.070128	4.7762e-06	0.00190031	CAD CAD+AAA+TAA MULTI
	GOBP_METANEPHRIC_GLOMERULUS_VASCULATURE_DEVELOPMENT	9	1.4546	0.031726	0.44902	0.00060005	0.0382257	CAD CAD+AAA+TAA MULTI
	GOBP_MICROTUBULE_ORGANIZING_CENTER_ORGANIZATION	148	0.34	0.029962	0.10109	0.00038605	0.0289737	CAD CAD+AAA+TAA MULTI
	GOBP_MODULATION_BY_HOST_OF_VIRAL_RNA_GENOME_REPLICATION	4	2.3856	0.034692	0.66502	0.0001676	0.0169433	CAD CAD+AAA+TAA MULTI
	GOBP_MUSCLE_CELL_DEVELOPMENT	179	0.30906	0.029926	0.092677	0.00042788	0.0309962	CAD CAD+AAA+TAA MULTI
	GOBP_MUSCLE_CELL_DIFFERENTIATION	370	0.23674	0.032789	0.063579	9.858e-05	0.0119982	CAD CAD+AAA+TAA MULTI
	GOBP_MUSCLE_CELL_PROLIFERATION	194	0.37325	0.037612	0.087672	1.0401e-05	0.00305372	CAD CAD+AAA+TAA MULTI
	GOBP_MUSCLE_STRUCTURE_DEVELOPMENT	637	0.17097	0.030847	0.048503	0.00021235	0.01975	CAD CAD+AAA+TAA MULTI
	GOBP_MUSCLE_TISSUE_DEVELOPMENT	393	0.23852	0.034026	0.062257	6.4004e-05	0.00924425	CAD CAD+AAA+TAA MULTI
	GOBP_MYELOID_CELL_DIFFERENTIATION	384	0.18965	0.02675	0.059736	0.00075102	0.0435396	CAD CAD+AAA+TAA MULTI
	GOBP_NEGATIVE_REGULATION_OF_ATP_BIOSYNTHETIC_PROCESS	3	3.1695	0.039918	0.96189	0.00049307	0.0338854	CAD CAD+AAA+TAA MULTI
	GOBP_NEGATIVE_REGULATION_OF_BIOSYNTHETIC_PROCESS	1451	0.13062	0.034766	0.032688	3.2379e-05	0.00613756	CAD CAD+AAA+TAA MULTI
	GOBP_NEGATIVE_REGULATION_OF_CARDIAC_MUSCLE_ADAPTATION	7	1.7532	0.033725	0.53047	0.000476	0.0329919	CAD CAD+AAA+TAA MULTI
	GOBP_NEGATIVE_REGULATION_OF_MIRNA_MATURATION	8	1.4406	0.029624	0.45443	0.00076356	0.043839	CAD CAD+AAA+TAA MULTI
	GOBP_NEGATIVE_REGULATION_OF_MUSCLE_ADAPTATION	9	1.4683	0.032026	0.39339	9.5129e-05	0.0117965	CAD CAD+AAA+TAA MULTI
	GOBP_NEGATIVE_REGULATION_OF_NUCLEOBASE_CONTAINING_COMPOUND_METABOLIC_PROCESS	1380	0.10986	0.028574	0.033286	0.0004838	0.033451	CAD CAD+AAA+TAA MULTI
	GOBP_NEGATIVE_REGULATION_OF_RECEPTOR_RECYCLING	5	2.1779	0.035409	0.65836	0.00047088	0.0328406	CAD CAD+AAA+TAA MULTI
	GOBP_NEGATIVE_REGULATION_OF_TRANSCRIPTION_BY_RNA_POLYMERASE_II	858	0.13914	0.028957	0.04195	0.00045649	0.0323518	CAD CAD+AAA+TAA MULTI
	GOBP_NEGATIVE_REGULATION_OF_TRANSFORMING_GROWTH_FACTOR_BETA_RECEPTOR_SIGNALING_PATHWAY	89	0.44395	0.030385	0.13767	0.00063168	0.0393202	CAD CAD+AAA+TAA MULTI
	GOBP_NEUROGENESIS	1567	0.10862	0.029944	0.031289	0.00025953	0.0225833	CAD CAD+AAA+TAA MULTI
	GOBP_NEURON_PROJECTION_EXTENSION	158	0.32486	0.029571	0.093179	0.00024542	0.0216876	CAD CAD+AAA+TAA MULTI
	GOBP_NEURON_PROJECTION_EXTENSION_INVOLVED_IN_NEURON_PROJECTION_GUIDANCE	35	0.65648	0.028217	0.20147	0.00056133	0.0368655	CAD CAD+AAA+TAA MULTI
	GOBP_NITRIC_OXIDE_MEDIATED_SIGNAL_TRANSDUCTION	27	0.98098	0.037041	0.25424	5.7265e-05	0.00873561	CAD CAD+AAA+TAA MULTI
	GOBP_NOREPINEPHRINE_UPTAKE	8	2.1292	0.043785	0.49427	8.2961e-06	0.00274375	CAD CAD+AAA+TAA MULTI
	GOBP_OSSIFICATION	379	0.20454	0.028665	0.061794	0.00046743	0.0326552	CAD CAD+AAA+TAA MULTI
	GOBP_OSTEOBLAST_DIFFERENTIATION	216	0.37446	0.039791	0.081586	2.2364e-06	0.00108683	CAD CAD+AAA+TAA MULTI
	GOBP_OUTFLOW_TRACT_MORPHOGENESIS	78	0.4957	0.03177	0.14292	0.00026243	0.022679	CAD CAD+AAA+TAA MULTI
	GOBP_PEPTIDYL_LYSINE_OXIDATION	5	2.2271	0.03621	0.54274	2.0445e-05	0.00478006	CAD CAD+AAA+TAA MULTI
	GOBP_PHOSPHORYLATION	1684	0.10342	0.029457	0.030239	0.00031376	0.0255074	CAD CAD+AAA+TAA MULTI
	GOBP_PLASMA_LIPOPROTEIN_PARTICLE_CLEARANCE	39	0.68491	0.031072	0.20446	0.00040524	0.0298064	CAD CAD+AAA+TAA MULTI
	GOBP_POSITIVE_REGULATION_OF_ACTIN_CYTOSKELETON_REORGANIZATION	20	0.82231	0.026728	0.25877	0.00074352	0.0434303	CAD CAD+AAA+TAA MULTI
	GOBP_POSITIVE_REGULATION_OF_AXONOGENESIS	67	0.58783	0.034928	0.14467	2.4314e-05	0.00545273	CAD CAD+AAA+TAA MULTI
	GOBP_POSITIVE_REGULATION_OF_AXON_EXTENSION	30	0.96048	0.038226	0.21555	4.2057e-06	0.00171341	CAD CAD+AAA+TAA MULTI
	GOBP_POSITIVE_REGULATION_OF_AXON_EXTENSION_INVOLVED_IN_AXON_GUIDANCE	7	3.0889	0.059419	0.53962	5.2894e-09	9.72621e-06	CAD CAD+AAA+TAA MULTI
	GOBP_POSITIVE_REGULATION_OF_CARDIOCYTE_DIFFERENTIATION	13	1.0197	0.026727	0.31132	0.00052884	0.0356418	CAD CAD+AAA+TAA MULTI
	GOBP_POSITIVE_REGULATION_OF_CELLULAR_CATABOLIC_PROCESS	403	0.20038	0.028939	0.060474	0.00046179	0.032474	CAD CAD+AAA+TAA MULTI
	GOBP_POSITIVE_REGULATION_OF_CELLULAR_COMPONENT_ORGANIZATION	1007	0.14197	0.031877	0.037645	8.1517e-05	0.0108534	CAD CAD+AAA+TAA MULTI
	GOBP_POSITIVE_REGULATION_OF_CELL_COMMUNICATION	1619	0.11889	0.033266	0.030685	5.3586e-05	0.00851817	CAD CAD+AAA+TAA MULTI
	GOBP_POSITIVE_REGULATION_OF_CELL_DEVELOPMENT	402	0.20792	0.029991	0.059359	0.00023091	0.020919	CAD CAD+AAA+TAA MULTI
	GOBP_POSITIVE_REGULATION_OF_CELL_DIFFERENTIATION	789	0.21769	0.043528	0.042749	1.7895e-07	0.000160431	CAD CAD+AAA+TAA MULTI
	GOBP_POSITIVE_REGULATION_OF_CELL_PROJECTION_ORGANIZATION	323	0.32836	0.042546	0.06576	3e-07	0.000240127	CAD CAD+AAA+TAA MULTI
	GOBP_POSITIVE_REGULATION_OF_CHOLESTEROL_STORAGE	7	1.4851	0.028568	0.44356	0.00040774	0.0299579	CAD CAD+AAA+TAA MULTI
	GOBP_POSITIVE_REGULATION_OF_DEVELOPMENTAL_GROWTH	145	0.34593	0.030176	0.10144	0.00032526	0.026096	CAD CAD+AAA+TAA MULTI
	GOBP_POSITIVE_REGULATION_OF_DEVELOPMENTAL_PROCESS	1216	0.1497	0.036722	0.035191	1.0558e-05	0.00305372	CAD CAD+AAA+TAA MULTI
	GOBP_POSITIVE_REGULATION_OF_ENDOTHELIAL_CELL_MIGRATION	102	0.45677	0.033456	0.11924	6.4132e-05	0.00924425	CAD CAD+AAA+TAA MULTI
	GOBP_POSITIVE_REGULATION_OF_ENDOTHELIAL_CELL_PROLIFERATION	92	0.42578	0.029626	0.12568	0.00035316	0.0276179	CAD CAD+AAA+TAA MULTI
	GOBP_POSITIVE_REGULATION_OF_EPITHELIAL_CELL_MIGRATION	145	0.38096	0.033231	0.10177	9.1099e-05	0.0114991	CAD CAD+AAA+TAA MULTI
	GOBP_POSITIVE_REGULATION_OF_EPITHELIAL_TO_MESENCHYMAL_TRANSITION	53	0.57026	0.030148	0.17535	0.00057384	0.0372876	CAD CAD+AAA+TAA MULTI
	GOBP_POSITIVE_REGULATION_OF_HEART_GROWTH	31	0.7607	0.030775	0.24522	0.00096255	0.0498008	CAD CAD+AAA+TAA MULTI
	GOBP_POSITIVE_REGULATION_OF_INTRACELLULAR_SIGNAL_TRANSDUCTION	929	0.1371	0.029632	0.039805	0.00028711	0.0241158	CAD CAD+AAA+TAA MULTI
	GOBP_POSITIVE_REGULATION_OF_LEUKOCYTE_ADHESION_TO_VASCULAR_ENDOTHELIAL_CELL	21	0.84023	0.027985	0.25704	0.00054093	0.0360185	CAD CAD+AAA+TAA MULTI
	GOBP_POSITIVE_REGULATION_OF_MACROMOLECULE_BIOSYNTHETIC_PROCESS	1774	0.16654	0.048558	0.029575	9.1059e-09	1.44077e-05	CAD CAD+AAA+TAA MULTI
	GOBP_POSITIVE_REGULATION_OF_MOLECULAR_FUNCTION	1375	0.11572	0.03005	0.033684	0.00029642	0.0247451	CAD CAD+AAA+TAA MULTI
	GOBP_POSITIVE_REGULATION_OF_MONOCYTE_DIFFERENTIATION	10	1.2432	0.028581	0.38979	0.00071433	0.0424085	CAD CAD+AAA+TAA MULTI
	GOBP_POSITIVE_REGULATION_OF_MULTICELLULAR_ORGANISMAL_PROCESS	1516	0.10222	0.027759	0.031732	0.00063915	0.0396574	CAD CAD+AAA+TAA MULTI
	GOBP_POSITIVE_REGULATION_OF_NEUROGENESIS	211	0.2601	0.027321	0.082467	0.00080694	0.0450747	CAD CAD+AAA+TAA MULTI
	GOBP_POSITIVE_REGULATION_OF_NEURON_PROJECTION_DEVELOPMENT	144	0.36013	0.031306	0.098292	0.00012463	0.0138325	CAD CAD+AAA+TAA MULTI
	GOBP_POSITIVE_REGULATION_OF_PROTEIN_METABOLIC_PROCESS	1350	0.10707	0.027567	0.033443	0.00068509	0.041285	CAD CAD+AAA+TAA MULTI
	GOBP_POSITIVE_REGULATION_OF_RNA_METABOLIC_PROCESS	1703	0.18899	0.054103	0.030305	2.2966e-10	7.44055e-07	CAD CAD+AAA+TAA MULTI
	GOBP_POSITIVE_REGULATION_OF_SMOOTH_MUSCLE_CELL_MIGRATION	32	0.76467	0.031429	0.2333	0.00052462	0.0354449	CAD CAD+AAA+TAA MULTI
	GOBP_POSITIVE_REGULATION_OF_SMOOTH_MUSCLE_CELL_PROLIFERATION	79	0.44835	0.028918	0.13777	0.00056966	0.0370998	CAD CAD+AAA+TAA MULTI
	GOBP_POSITIVE_REGULATION_OF_TRANSCRIPTION_BY_RNA_POLYMERASE_II	1145	0.18688	0.044572	0.036662	1.741e-07	0.000160216	CAD CAD+AAA+TAA MULTI
	GOBP_POSITIVE_REGULATION_OF_VASCULAR_ENDOTHELIAL_GROWTH_FACTOR_SIGNALING_PATHWAY	8	1.7242	0.035457	0.47603	0.00014661	0.0154711	CAD CAD+AAA+TAA MULTI
	GOBP_PROTEIN_CONTAINING_COMPLEX_REMODELING	33	0.89743	0.037457	0.21769	1.8836e-05	0.00454442	CAD CAD+AAA+TAA MULTI
	GOBP_PROTEIN_LIPID_COMPLEX_SUBUNIT_ORGANIZATION	48	0.83325	0.041928	0.19478	9.4913e-06	0.00293583	CAD CAD+AAA+TAA MULTI
	GOBP_PROTEIN_TRANSPORT_INTO_MEMBRANE_RAFT	4	1.6947	0.024645	0.52656	0.00064578	0.0398532	CAD CAD+AAA+TAA MULTI
	GOBP_RAC_PROTEIN_SIGNAL_TRANSDUCTION	41	0.56219	0.026149	0.18089	0.0009439	0.0495136	CAD CAD+AAA+TAA MULTI
	GOBP_RAS_PROTEIN_SIGNAL_TRANSDUCTION	310	0.24642	0.031292	0.06878	0.00017047	0.0171447	CAD CAD+AAA+TAA MULTI
	GOBP_REGULATION_OF_ANATOMICAL_STRUCTURE_MORPHOGENESIS	805	0.13323	0.026898	0.042938	0.00095997	0.049788	CAD CAD+AAA+TAA MULTI
	GOBP_REGULATION_OF_CARDIOCYTE_DIFFERENTIATION	25	0.82594	0.030011	0.23992	0.00028885	0.0242022	CAD CAD+AAA+TAA MULTI
	GOBP_REGULATION_OF_CELLULAR_CATABOLIC_PROCESS	742	0.14393	0.027946	0.044523	0.00061417	0.0387622	CAD CAD+AAA+TAA MULTI
	GOBP_REGULATION_OF_CELLULAR_LOCALIZATION	902	0.13933	0.029695	0.039891	0.00023976	0.0213792	CAD CAD+AAA+TAA MULTI
	GOBP_REGULATION_OF_CELLULAR_RESPONSE_TO_GROWTH_FACTOR_STIMULUS	290	0.27853	0.034227	0.073793	8.0466e-05	0.0107767	CAD CAD+AAA+TAA MULTI
	GOBP_REGULATION_OF_CELLULAR_RESPONSE_TO_TRANSFORMING_GROWTH_FACTOR_BETA_STIMULUS	137	0.48118	0.040808	0.10767	3.9521e-06	0.00167009	CAD CAD+AAA+TAA MULTI
	GOBP_REGULATION_OF_CELL_DEATH	1502	0.11281	0.030505	0.03154	0.00017451	0.0173581	CAD CAD+AAA+TAA MULTI
	GOBP_REGULATION_OF_CELL_DEVELOPMENT	772	0.1689	0.033424	0.043605	5.3864e-05	0.0085424	CAD CAD+AAA+TAA MULTI
	GOBP_REGULATION_OF_CELL_DIFFERENTIATION	1441	0.16217	0.043028	0.032472	2.9845e-07	0.000240127	CAD CAD+AAA+TAA MULTI
	GOBP_REGULATION_OF_CELL_PROJECTION_ORGANIZATION	635	0.17183	0.030954	0.047695	0.00015797	0.016309	CAD CAD+AAA+TAA MULTI
	GOBP_REGULATION_OF_DEVELOPMENTAL_GROWTH	289	0.27147	0.033303	0.073867	0.00011925	0.0134772	CAD CAD+AAA+TAA MULTI
	GOBP_REGULATION_OF_DNA_BINDING_TRANSCRIPTION_FACTOR_ACTIVITY	409	0.20557	0.029903	0.060539	0.00034326	0.0271243	CAD CAD+AAA+TAA MULTI
	GOBP_REGULATION_OF_ENDOTHELIAL_CELL_MIGRATION	161	0.32648	0.029996	0.094247	0.00026673	0.0228267	CAD CAD+AAA+TAA MULTI
	GOBP_REGULATION_OF_EPITHELIAL_CELL_MIGRATION	219	0.28286	0.030264	0.081732	0.00026994	0.0229337	CAD CAD+AAA+TAA MULTI
	GOBP_REGULATION_OF_EXTENT_OF_CELL_GROWTH	95	0.49001	0.034644	0.12473	4.2927e-05	0.00743665	CAD CAD+AAA+TAA MULTI
	GOBP_REGULATION_OF_INTRACELLULAR_SIGNAL_TRANSDUCTION	1597	0.1097	0.030502	0.031198	0.00021964	0.020276	CAD CAD+AAA+TAA MULTI
	GOBP_REGULATION_OF_LOCOMOTION	952	0.16505	0.036088	0.040349	2.1636e-05	0.00498992	CAD CAD+AAA+TAA MULTI
	GOBP_REGULATION_OF_MULTICELLULAR_ORGANISMAL_DEVELOPMENT	1309	0.13314	0.033795	0.033755	4.0193e-05	0.00710278	CAD CAD+AAA+TAA MULTI
	GOBP_REGULATION_OF_NEURON_PROJECTION_DEVELOPMENT	418	0.20665	0.030383	0.058258	0.00019521	0.0187589	CAD CAD+AAA+TAA MULTI
	GOBP_REGULATION_OF_OSTEOBLAST_DIFFERENTIATION	120	0.45358	0.036018	0.11392	3.4364e-05	0.00638795	CAD CAD+AAA+TAA MULTI
	GOBP_REGULATION_OF_PHOSPHORUS_METABOLIC_PROCESS	1255	0.1163	0.028949	0.034892	0.00043046	0.0310585	CAD CAD+AAA+TAA MULTI
	GOBP_REGULATION_OF_PLASMA_LIPOPROTEIN_PARTICLE_LEVELS	70	0.67095	0.040747	0.15429	6.8909e-06	0.00240042	CAD CAD+AAA+TAA MULTI
	GOBP_REGULATION_OF_POTASSIUM_ION_IMPORT	4	2.3686	0.034445	0.71229	0.00044261	0.031665	CAD CAD+AAA+TAA MULTI
	GOBP_REGULATION_OF_PROTEIN_MODIFICATION_PROCESS	1396	0.10489	0.027428	0.032672	0.00066375	0.040574	CAD CAD+AAA+TAA MULTI
	GOBP_REGULATION_OF_PROTEIN_STABILITY	291	0.21856	0.026904	0.069877	0.00088209	0.0477437	CAD CAD+AAA+TAA MULTI
	GOBP_REGULATION_OF_RAS_PROTEIN_SIGNAL_TRANSDUCTION	173	0.40504	0.038563	0.095069	1.026e-05	0.00305372	CAD CAD+AAA+TAA MULTI
	GOBP_REGULATION_OF_RHO_PROTEIN_SIGNAL_TRANSDUCTION	76	0.61647	0.039003	0.14297	8.1463e-06	0.00274375	CAD CAD+AAA+TAA MULTI
	GOBP_REGULATION_OF_SMALL_GTPASE_MEDIATED_SIGNAL_TRANSDUCTION	276	0.30315	0.036356	0.07622	3.4999e-05	0.00648826	CAD CAD+AAA+TAA MULTI
	GOBP_REGULATION_OF_STEM_CELL_DIFFERENTIATION	76	0.44667	0.02826	0.13714	0.0005641	0.0369126	CAD CAD+AAA+TAA MULTI
	GOBP_RENAL_SODIUM_ION_ABSORPTION	9	1.4642	0.031936	0.44433	0.00049244	0.0338854	CAD CAD+AAA+TAA MULTI
	GOBP_RENAL_SYSTEM_VASCULATURE_DEVELOPMENT	30	0.74858	0.029793	0.22604	0.00046465	0.0325571	CAD CAD+AAA+TAA MULTI
	GOBP_RESPONSE_TO_ABIOTIC_STIMULUS	1054	0.12871	0.029527	0.037971	0.00035083	0.0275943	CAD CAD+AAA+TAA MULTI
	GOBP_RESPONSE_TO_ENDOGENOUS_STIMULUS	1613	0.1125	0.031425	0.031301	0.00016322	0.016699	CAD CAD+AAA+TAA MULTI
	GOBP_RESPONSE_TO_GROWTH_FACTOR	664	0.16731	0.030796	0.047887	0.0002387	0.0213406	CAD CAD+AAA+TAA MULTI
	GOBP_RESPONSE_TO_INTERLEUKIN_6	33	0.68794	0.028713	0.20584	0.00041681	0.0303945	CAD CAD+AAA+TAA MULTI
	GOBP_RESPONSE_TO_NITROGEN_COMPOUND	1058	0.12492	0.02871	0.037682	0.00045905	0.0324729	CAD CAD+AAA+TAA MULTI
	GOBP_RESPONSE_TO_TRANSFORMING_GROWTH_FACTOR_BETA	257	0.28335	0.032807	0.07666	0.00010983	0.0126651	CAD CAD+AAA+TAA MULTI
	GOBP_REVERSE_CHOLESTEROL_TRANSPORT	17	1.785	0.053497	0.38798	2.1198e-06	0.00104509	CAD CAD+AAA+TAA MULTI
	GOBP_RHO_PROTEIN_SIGNAL_TRANSDUCTION	120	0.43916	0.034873	0.11279	4.9616e-05	0.00813518	CAD CAD+AAA+TAA MULTI
	GOBP_SECOND_MESSENGER_MEDIATED_SIGNALING	272	0.25061	0.02984	0.07152	0.00022973	0.0208956	CAD CAD+AAA+TAA MULTI
	GOBP_SEMAPHORIN_PLEXIN_SIGNALING_PATHWAY	40	0.68437	0.031442	0.17878	6.4874e-05	0.00929214	CAD CAD+AAA+TAA MULTI
	GOBP_SEROTONIN_UPTAKE	12	1.7372	0.043747	0.44196	4.2549e-05	0.00742273	CAD CAD+AAA+TAA MULTI
	GOBP_SMALL_GTPASE_MEDIATED_SIGNAL_TRANSDUCTION	449	0.20047	0.030521	0.057994	0.00027416	0.0231711	CAD CAD+AAA+TAA MULTI
	GOBP_SMOOTH_MUSCLE_CELL_PROLIFERATION	136	0.35743	0.030203	0.10307	0.00026319	0.0226951	CAD CAD+AAA+TAA MULTI
	GOBP_STEM_CELL_DIFFERENTIATION	235	0.31037	0.034383	0.077357	3.0229e-05	0.00603126	CAD CAD+AAA+TAA MULTI
	GOBP_STEROL_HOMEOSTASIS	83	0.58859	0.038909	0.13537	6.9152e-06	0.00240042	CAD CAD+AAA+TAA MULTI
	GOBP_STRIATED_MUSCLE_CELL_DIFFERENTIATION	274	0.24001	0.028681	0.073631	0.00055886	0.0368436	CAD CAD+AAA+TAA MULTI
	GOBP_STRIATED_MUSCLE_TISSUE_DEVELOPMENT	235	0.34307	0.038006	0.080425	1.0024e-05	0.00301767	CAD CAD+AAA+TAA MULTI
	GOBP_TISSUE_MIGRATION	300	0.21967	0.027449	0.070753	0.00095368	0.0496059	CAD CAD+AAA+TAA MULTI
	GOBP_TRANSFORMING_GROWTH_FACTOR_BETA_RECEPTOR_SIGNALING_PATHWAY	199	0.31785	0.032434	0.087568	0.00014231	0.0151521	CAD CAD+AAA+TAA MULTI
	GOBP_TRIGLYCERIDE_RICH_LIPOPROTEIN_PARTICLE_REMODELING	12	2.5877	0.065165	0.49828	1.0466e-07	0.000106278	CAD CAD+AAA+TAA MULTI
	GOBP_TUBE_MORPHOGENESIS	814	0.15869	0.032207	0.042907	0.00010886	0.0126144	CAD CAD+AAA+TAA MULTI
	GOBP_VASCULATURE_DEVELOPMENT	684	0.21734	0.04058	0.046721	1.6588e-06	0.000861512	CAD CAD+AAA+TAA MULTI
	GOBP_VITAMIN_TRANSMEMBRANE_TRANSPORT	20	0.81373	0.02645	0.25535	0.00072078	0.0426056	CAD CAD+AAA+TAA MULTI
	GOCC_BASEMENT_MEMBRANE_COLLAGEN_TRIMER	6	2.2855	0.040705	0.56881	2.9476e-05	0.00600428	CAD CAD+AAA+TAA MULTI
	GOCC_CELL_SUBSTRATE_JUNCTION	410	0.23112	0.033661	0.058845	4.3066e-05	0.00743665	CAD CAD+AAA+TAA MULTI
	GOCC_CHROMATIN	1211	0.12005	0.029391	0.036299	0.00047218	0.0328815	CAD CAD+AAA+TAA MULTI
	GOCC_COLLAGEN_TYPE_IV_TRIMER	4	3.9076	0.056827	0.71836	2.7088e-08	3.23326e-05	CAD CAD+AAA+TAA MULTI
	GOCC_EXTRINSIC_COMPONENT_OF_EXTERNAL_SIDE_OF_PLASMA_MEMBRANE	8	1.5118	0.031089	0.46247	0.00054078	0.0360185	CAD CAD+AAA+TAA MULTI
	GOCC_LATE_ENDOSOME_LUMEN	9	1.3255	0.028909	0.42548	0.00092068	0.0488988	CAD CAD+AAA+TAA MULTI
	GOCC_MULTIVESICULAR_BODY_LUMEN	7	1.9106	0.036754	0.50062	6.7936e-05	0.00960934	CAD CAD+AAA+TAA MULTI
	GOCC_NETWORK_FORMING_COLLAGEN_TRIMER	6	2.7083	0.048235	0.58529	1.8669e-06	0.000947884	CAD CAD+AAA+TAA MULTI
	GOCC_NUCLEAR_BODY	760	0.13771	0.027046	0.042385	0.00058043	0.0375322	CAD CAD+AAA+TAA MULTI
	GOCC_PROTEIN_LIPID_COMPLEX	38	0.70797	0.031705	0.21844	0.00059682	0.038127	CAD CAD+AAA+TAA MULTI
	GOCC_SMAD_PROTEIN_COMPLEX	9	1.6196	0.035324	0.47251	0.00030529	0.0250854	CAD CAD+AAA+TAA MULTI
	GOMF_APOLIPOPROTEIN_A_I_BINDING	5	2.1294	0.034621	0.63158	0.00037462	0.0287347	CAD CAD+AAA+TAA MULTI
	GOMF_APOLIPOPROTEIN_BINDING	18	1.0983	0.033871	0.27972	4.3268e-05	0.00745261	CAD CAD+AAA+TAA MULTI
	GOMF_BETA_GALACTOSIDE_CMP_ALPHA_2_3_SIALYLTRANSFERASE_ACTIVITY	7	1.351	0.025989	0.4187	0.00062743	0.0392712	CAD CAD+AAA+TAA MULTI
	GOMF_KINASE_BINDING	720	0.13892	0.026587	0.044395	0.00087784	0.047564	CAD CAD+AAA+TAA MULTI
	GOMF_LOW_DENSITY_LIPOPROTEIN_PARTICLE_BINDING	17	1.0859	0.032544	0.31046	0.0002353	0.0212037	CAD CAD+AAA+TAA MULTI
	GOMF_MONOAMINE_TRANSMEMBRANE_TRANSPORTER_ACTIVITY	11	1.6072	0.038751	0.45434	0.00020267	0.0190943	CAD CAD+AAA+TAA MULTI
	GOMF_OXIDOREDUCTASE_ACTIVITY_ACTING_ON_THE_CH_NH2_GROUP_OF_DONORS_OXYGEN_AS_ACCEPTOR	14	1.1539	0.031385	0.36838	0.00086882	0.0472888	CAD CAD+AAA+TAA MULTI
	GOMF_POLYAMINE_TRANSMEMBRANE_TRANSPORTER_ACTIVITY	9	1.8705	0.040796	0.49308	7.4573e-05	0.0103333	CAD CAD+AAA+TAA MULTI
	GOMF_PROTEIN_LIPID_COMPLEX_BINDING	27	0.93974	0.035484	0.26545	0.00020054	0.0190292	CAD CAD+AAA+TAA MULTI
	GOMF_PROTEIN_LYSINE_6_OXIDASE_ACTIVITY	5	2.2271	0.03621	0.54274	2.0445e-05	0.00478006	CAD CAD+AAA+TAA MULTI
	GOMF_TRANSCRIPTION_FACTOR_BINDING	558	0.16923	0.028638	0.052004	0.00056987	0.0370998	CAD CAD+AAA+TAA MULTI
	GOMF_TRANSCRIPTION_REGULATOR_ACTIVITY	1588	0.11055	0.030661	0.032212	0.00030046	0.024778	CAD CAD+AAA+TAA MULTI
	GOMF_TRIGLYCERIDE_BINDING	5	2.7873	0.045317	0.69535	3.0702e-05	0.00606897	CAD CAD+AAA+TAA MULTI
	GUO_TARGETS_OF_IRS1_AND_IRS2	90	0.41437	0.028519	0.13316	0.00093126	0.0493042	CAD CAD+AAA+TAA MULTI
	KEGG_FOCAL_ADHESION	190	0.33928	0.033837	0.090888	9.4965e-05	0.0117965	CAD CAD+AAA+TAA MULTI
	KEGG_INOSITOL_PHOSPHATE_METABOLISM	52	0.55208	0.028911	0.16384	0.00037729	0.0287772	CAD CAD+AAA+TAA MULTI
	LEE_INTRATHYMIC_T_PROGENITOR	18	1.0459	0.032253	0.28323	0.00011129	0.0127685	CAD CAD+AAA+TAA MULTI
	LEE_LIVER_CANCER_CIPROFIBRATE_UP	57	0.54843	0.030065	0.15848	0.00027021	0.0229337	CAD CAD+AAA+TAA MULTI
	LIM_MAMMARY_LUMINAL_MATURE_DN	93	0.43618	0.030514	0.13735	0.00074868	0.0435361	CAD CAD+AAA+TAA MULTI
	LIM_MAMMARY_STEM_CELL_UP	459	0.18105	0.027863	0.057322	0.00079456	0.0447136	CAD CAD+AAA+TAA MULTI
	LINDGREN_BLADDER_CANCER_CLUSTER_2B	359	0.21686	0.029595	0.06337	0.00031148	0.0254099	CAD CAD+AAA+TAA MULTI
	LOPEZ_MBD_TARGETS	885	0.12615	0.026645	0.039719	0.00074761	0.0435355	CAD CAD+AAA+TAA MULTI
	MARTIN_NFKB_TARGETS_UP	42	0.63664	0.02997	0.18215	0.00023761	0.0212991	CAD CAD+AAA+TAA MULTI
	MCBRYAN_PUBERTAL_TGFB1_TARGETS_UP	161	0.35191	0.032333	0.098791	0.00018445	0.0179411	CAD CAD+AAA+TAA MULTI
	NAKAYAMA_SOFT_TISSUE_TUMORS_PCA2_DN	71	0.43484	0.026595	0.13392	0.00058432	0.037718	CAD CAD+AAA+TAA MULTI
	NIKOLSKY_BREAST_CANCER_20Q11_AMPLICON	31	2.1236	0.085912	0.44648	9.9431e-07	0.000601438	CAD CAD+AAA+TAA MULTI
	NUYTTEN_EZH2_TARGETS_UP	984	0.12416	0.027577	0.039587	0.00085655	0.0469333	CAD CAD+AAA+TAA MULTI
	ONKEN_UVEAL_MELANOMA_UP	746	0.15417	0.030011	0.044914	0.00029977	0.024778	CAD CAD+AAA+TAA MULTI
	PARK_OSTEOBLAST_DIFFERENTIATION_BY_PHENYLAMIL_DN	5	2.7392	0.044535	0.68906	3.5317e-05	0.00651141	CAD CAD+AAA+TAA MULTI
	PICCALUGA_ANGIOIMMUNOBLASTIC_LYMPHOMA_UP	204	0.38722	0.040001	0.086148	3.507e-06	0.0015295	CAD CAD+AAA+TAA MULTI
	PID_ANGIOPOIETIN_RECEPTOR_PATHWAY	47	0.69136	0.034424	0.17095	2.6381e-05	0.00560893	CAD CAD+AAA+TAA MULTI
	PID_CDC42_PATHWAY	69	0.5439	0.032795	0.14201	6.4281e-05	0.00924443	CAD CAD+AAA+TAA MULTI
	PID_VEGFR1_2_PATHWAY	69	0.47165	0.028439	0.14506	0.00057533	0.0372876	CAD CAD+AAA+TAA MULTI
	PID_VEGFR1_PATHWAY	25	0.76285	0.027719	0.24026	0.00075029	0.0435396	CAD CAD+AAA+TAA MULTI
	PID_VEGF_VEGFR_PATHWAY	9	1.5161	0.033068	0.46913	0.00061634	0.0388341	CAD CAD+AAA+TAA MULTI
	REACTOME_ABACAVIR_ADME	9	1.729	0.037712	0.43282	3.2517e-05	0.00613756	CAD CAD+AAA+TAA MULTI
	REACTOME_ABACAVIR_TRANSMEMBRANE_TRANSPORT	5	2.3353	0.037968	0.57294	2.3031e-05	0.00525818	CAD CAD+AAA+TAA MULTI
	REACTOME_CELLULAR_RESPONSES_TO_STIMULI	746	0.14705	0.028625	0.046376	0.0007615	0.043832	CAD CAD+AAA+TAA MULTI
	REACTOME_CELLULAR_SENESCENCE	161	0.38665	0.035525	0.10449	0.00010793	0.0125524	CAD CAD+AAA+TAA MULTI
	REACTOME_CELL_DEATH_SIGNALLING_VIA_NRAGE_NRIF_AND_NADE	69	0.48447	0.029211	0.14887	0.00056963	0.0370998	CAD CAD+AAA+TAA MULTI
	REACTOME_CHYLOMICRON_CLEARANCE	5	2.923	0.047524	0.64665	3.111e-06	0.0013834	CAD CAD+AAA+TAA MULTI
	REACTOME_CHYLOMICRON_REMODELING	9	3.0155	0.06577	0.6114	4.1091e-07	0.000307216	CAD CAD+AAA+TAA MULTI
	REACTOME_CIRCADIAN_CLOCK	68	0.49141	0.029415	0.15835	0.00095877	0.049788	CAD CAD+AAA+TAA MULTI
	REACTOME_CRMPS_IN_SEMA3A_SIGNALING	15	1.2268	0.034537	0.32203	6.9906e-05	0.00981921	CAD CAD+AAA+TAA MULTI
	REACTOME_CROSSLINKING_OF_COLLAGEN_FIBRILS	16	1.7967	0.052239	0.31427	5.5231e-09	9.88867e-06	CAD CAD+AAA+TAA MULTI
	REACTOME_HEME_SIGNALING	47	0.74727	0.037208	0.17428	9.0804e-06	0.0029047	CAD CAD+AAA+TAA MULTI
	REACTOME_LDL_REMODELING	6	2.0552	0.036603	0.54861	9.0091e-05	0.0114355	CAD CAD+AAA+TAA MULTI
	REACTOME_NITRIC_OXIDE_STIMULATES_GUANYLATE_CYCLASE	22	0.9006	0.0307	0.26659	0.00036566	0.0282539	CAD CAD+AAA+TAA MULTI
	REACTOME_NR1H2_AND_NR1H3_MEDIATED_SIGNALING	45	0.59823	0.029148	0.1908	0.00085981	0.0470017	CAD CAD+AAA+TAA MULTI
	REACTOME_NRAGE_SIGNALS_DEATH_THROUGH_JNK	53	0.67602	0.035739	0.17866	7.7504e-05	0.0106366	CAD CAD+AAA+TAA MULTI
	REACTOME_ORGANIC_CATION_ANION_ZWITTERION_TRANSPORT	15	1.1547	0.032509	0.35578	0.00058714	0.0377568	CAD CAD+AAA+TAA MULTI
	REACTOME_ORGANIC_CATION_TRANSPORT	10	1.688	0.038808	0.40832	1.7913e-05	0.00438015	CAD CAD+AAA+TAA MULTI
	REACTOME_PLASMA_LIPOPROTEIN_ASSEMBLY_REMODELING_AND_CLEARANCE	73	0.64487	0.039989	0.14871	7.2869e-06	0.00249131	CAD CAD+AAA+TAA MULTI
	REACTOME_PLASMA_LIPOPROTEIN_REMODELING	32	0.82391	0.033864	0.23063	0.0001774	0.0175941	CAD CAD+AAA+TAA MULTI
	REACTOME_PLATELET_ACTIVATION_SIGNALING_AND_AGGREGATION	247	0.22991	0.026104	0.074106	0.00096134	0.049788	CAD CAD+AAA+TAA MULTI
	REACTOME_REGULATION_OF_LIPID_METABOLISM_BY_PPARALPHA	114	0.36706	0.028414	0.11365	0.00062069	0.0390184	CAD CAD+AAA+TAA MULTI
	REACTOME_RUNX3_REGULATES_BCL2L11_BIM_TRANSCRIPTION	5	2.0997	0.034137	0.67532	0.00093991	0.0493964	CAD CAD+AAA+TAA MULTI
	REACTOME_RUNX3_REGULATES_CDKN1A_TRANSCRIPTION	7	1.946	0.037433	0.52215	9.7295e-05	0.0119271	CAD CAD+AAA+TAA MULTI
	REACTOME_SCAVENGING_BY_CLASS_B_RECEPTORS	6	1.9032	0.033895	0.57099	0.00043048	0.0310585	CAD CAD+AAA+TAA MULTI
	REACTOME_SEMA3A_PLEXIN_REPULSION_SIGNALING_BY_INHIBITING_INTEGRIN_ADHESION	13	0.99886	0.026181	0.31875	0.0008647	0.0471778	CAD CAD+AAA+TAA MULTI
	REACTOME_SEMAPHORIN_INTERACTIONS	61	0.56885	0.032256	0.14689	5.4082e-05	0.00854933	CAD CAD+AAA+TAA MULTI
	REACTOME_SIGNALING_BY_PDGF	57	0.5582	0.030601	0.1649	0.00035662	0.0278245	CAD CAD+AAA+TAA MULTI
	REN_ALVEOLAR_RHABDOMYOSARCOMA_DN	371	0.20887	0.028967	0.061802	0.00036382	0.0281602	CAD CAD+AAA+TAA MULTI
	ROVERSI_GLIOMA_COPY_NUMBER_UP	97	0.54452	0.038899	0.16191	0.00038629	0.0289737	CAD CAD+AAA+TAA MULTI
	ROZANOV_MMP14_TARGETS_SUBSET	33	0.70293	0.029339	0.22028	0.00071021	0.0422007	CAD CAD+AAA+TAA MULTI
	SAGIV_CD24_TARGETS_DN	45	0.5209	0.02538	0.16625	0.0008661	0.0472163	CAD CAD+AAA+TAA MULTI
	SCHAEFFER_PROSTATE_DEVELOPMENT_AND_CANCER_BOX4_UP	11	1.1474	0.027666	0.36786	0.00090823	0.0487706	CAD CAD+AAA+TAA MULTI
	SCHAEFFER_PROSTATE_DEVELOPMENT_AND_CANCER_BOX5_UP	11	1.4732	0.035522	0.39386	9.2163e-05	0.0115904	CAD CAD+AAA+TAA MULTI
	SCHUETZ_BREAST_CANCER_DUCTAL_INVASIVE_UP	335	0.29326	0.038685	0.068436	9.1847e-06	0.0029047	CAD CAD+AAA+TAA MULTI
	SWEET_LUNG_CANCER_KRAS_DN	399	0.23686	0.034041	0.060569	4.622e-05	0.00778372	CAD CAD+AAA+TAA MULTI
	TURASHVILI_BREAST_LOBULAR_CARCINOMA_VS_LOBULAR_NORMAL_DN	67	0.503	0.029887	0.14519	0.00026637	0.0228246	CAD CAD+AAA+TAA MULTI
	VANHARANTA_UTERINE_FIBROID_UP	40	0.68687	0.031557	0.18393	9.4416e-05	0.0117866	CAD CAD+AAA+TAA MULTI
	VECCHI_GASTRIC_CANCER_ADVANCED_VS_EARLY_UP	165	0.35217	0.032752	0.098682	0.00017991	0.0177912	CAD CAD+AAA+TAA MULTI
	WP_15Q133_COPY_NUMBER_VARIATION_SYNDROME	15	1.1994	0.033768	0.3729	0.00065013	0.0399569	CAD CAD+AAA+TAA MULTI
	WP_ADIPOGENESIS	127	0.48445	0.039568	0.11023	5.5793e-06	0.00204082	CAD CAD+AAA+TAA MULTI
	WP_AMPLIFICATION_AND_EXPANSION_OF_ONCOGENIC_PATHWAYS_AS_METASTATIC_TRAITS	17	1.322	0.039621	0.33016	3.1256e-05	0.00606897	CAD CAD+AAA+TAA MULTI
	WP_ANGIOGENESIS	24	1.0024	0.035688	0.25791	5.1038e-05	0.00822849	CAD CAD+AAA+TAA MULTI
	WP_BILE_ACIDS_SYNTHESIS_AND_ENTEROHEPATIC_CIRCULATION	12	1.2521	0.031532	0.37088	0.00036846	0.0283704	CAD CAD+AAA+TAA MULTI
	WP_CANONICAL_AND_NONCANONICAL_TGFB_SIGNALING	17	1.1996	0.035953	0.29653	2.6223e-05	0.00559282	CAD CAD+AAA+TAA MULTI
	WP_CHOLESTASIS	19	1.8643	0.059065	0.29325	1.0541e-10	5.12262e-07	CAD CAD+AAA+TAA MULTI
	WP_CHOLESTEROL_METABOLISM	70	0.88378	0.053671	0.15026	2.0726e-09	4.81695e-06	CAD CAD+AAA+TAA MULTI
	WP_CORTICOTROPINRELEASING_HORMONE_SIGNALING_PATHWAY	89	0.40561	0.027761	0.12507	0.00059226	0.0379069	CAD CAD+AAA+TAA MULTI
	WP_FAMILIAL_HYPERLIPIDEMIA_TYPE_1	17	1.5862	0.047537	0.32704	6.2306e-07	0.000411558	CAD CAD+AAA+TAA MULTI
	WP_FAMILIAL_HYPERLIPIDEMIA_TYPE_2	15	2.0189	0.056837	0.35738	8.2072e-09	1.32949e-05	CAD CAD+AAA+TAA MULTI
	WP_FAMILIAL_HYPERLIPIDEMIA_TYPE_3	13	2.118	0.055514	0.38071	1.3455e-08	2.03428e-05	CAD CAD+AAA+TAA MULTI
	WP_FAMILIAL_HYPERLIPIDEMIA_TYPE_4	21	1.2647	0.042123	0.27942	3.0243e-06	0.00137009	CAD CAD+AAA+TAA MULTI
	WP_FAMILIAL_HYPERLIPIDEMIA_TYPE_5	14	1.646	0.044771	0.36883	4.0731e-06	0.0017106	CAD CAD+AAA+TAA MULTI
	WP_FOCAL_ADHESION	188	0.33742	0.033476	0.090872	0.00010271	0.0122381	CAD CAD+AAA+TAA MULTI
	WP_HEPATITIS_C_AND_HEPATOCELLULAR_CARCINOMA	49	0.55847	0.028391	0.17846	0.00087727	0.047564	CAD CAD+AAA+TAA MULTI
	WP_HIPPO_SIGNALING_REGULATION_PATHWAYS	97	0.43881	0.031347	0.12896	0.00033449	0.026648	CAD CAD+AAA+TAA MULTI
	WP_LIPID_PARTICLES_COMPOSITION	10	2.6132	0.060078	0.45405	4.404e-09	8.81266e-06	CAD CAD+AAA+TAA MULTI
	WP_MALIGNANT_PLEURAL_MESOTHELIOMA	417	0.191	0.028049	0.060483	0.00079578	0.0447452	CAD CAD+AAA+TAA MULTI
	WP_METABOLIC_PATHWAY_OF_LDL_HDL_AND_TG_INCLUDING_DISEASES	17	2.9462	0.088298	0.3626	2.3971e-16	4.73177e-12	CAD CAD+AAA+TAA MULTI
	WP_MIRNA_TARGETS_IN_ECM_AND_MEMBRANE_RECEPTORS	22	1.1779	0.040154	0.28376	1.6633e-05	0.00416045	CAD CAD+AAA+TAA MULTI
	WP_PI3KAKT_SIGNALING_PATHWAY	324	0.29309	0.038034	0.069506	1.2463e-05	0.00341976	CAD CAD+AAA+TAA MULTI
	WP_SARSCOV2_MITOCHONDRIAL_CHRONIC_OXIDATIVE_STRESS_AND_ENDOTHELIAL_DYSFUNCTION	25	0.72114	0.026203	0.22546	0.00069218	0.0415284	CAD CAD+AAA+TAA MULTI
	WP_SREBF_AND_MIR33_IN_CHOLESTEROL_AND_LIPID_HOMEOSTASIS	16	1.1814	0.034351	0.29189	2.5997e-05	0.00557553	CAD CAD+AAA+TAA MULTI
	WP_STATIN_INHIBITION_OF_CHOLESTEROL_PRODUCTION	29	1.9866	0.077738	0.25303	2.193e-15	2.13147e-11	CAD CAD+AAA+TAA MULTI
	WP_TGFBETA_SIGNALING_PATHWAY	126	0.42648	0.034697	0.10623	2.9904e-05	0.00601658	CAD CAD+AAA+TAA MULTI
	WP_TRANSCRIPTION_FACTOR_REGULATION_IN_ADIPOGENESIS	22	0.92372	0.031488	0.28972	0.00071706	0.0424964	CAD CAD+AAA+TAA MULTI
	WP_VITAMIN_D_IN_INFLAMMATORY_DISEASES	20	1.1264	0.036614	0.29474	6.6483e-05	0.00948268	CAD CAD+AAA+TAA MULTI
	YAMAZAKI_TCEB3_TARGETS_UP	159	0.34113	0.031149	0.096199	0.00019607	0.0187885	CAD CAD+AAA+TAA MULTI
	ZHOU_INFLAMMATORY_RESPONSE_LIVE_UP	396	0.21141	0.030271	0.05993	0.0002103	0.0197079	CAD CAD+AAA+TAA MULTI
	ZHU_CMV_ALL_DN	111	0.43019	0.032862	0.11985	0.00016623	0.01688	CAD CAD+AAA+TAA MULTI
	BIOCARTA_ACE2_PATHWAY	9	1.3659	0.029788	0.38927	0.00022563	0.0206608	CAD CAD+AAA MULTI
	BIOCARTA_AMI_PATHWAY	18	0.86668	0.026723	0.27211	0.00072499	0.042706	CAD CAD+AAA MULTI
	BIOCARTA_G1_PATHWAY	28	0.73401	0.02822	0.22621	0.00058887	0.0378323	CAD CAD+AAA MULTI
	BIOCARTA_LDL_PATHWAY	6	2.4131	0.042971	0.56547	9.9484e-06	0.00301767	CAD CAD+AAA MULTI
	BIOCARTA_MAL_PATHWAY	19	0.83717	0.02652	0.25948	0.00062822	0.039276	CAD CAD+AAA MULTI
	BIOCARTA_NO1_PATHWAY	28	0.6881	0.026455	0.21939	0.00085687	0.0469333	CAD CAD+AAA MULTI
	BIOCARTA_NPP1_PATHWAY	8	1.7733	0.036462	0.47217	8.6736e-05	0.0112618	CAD CAD+AAA MULTI
	BIOCARTA_PLATELETAPP_PATHWAY	11	1.3581	0.032742	0.34899	4.9981e-05	0.00813518	CAD CAD+AAA MULTI
	BIOCARTA_PPARG_PATHWAY	8	1.6551	0.034031	0.47427	0.00024237	0.021559	CAD CAD+AAA MULTI
	BIOCARTA_VITCB_PATHWAY	9	1.971	0.042984	0.46086	9.5339e-06	0.00293583	CAD CAD+AAA MULTI
	BLALOCK_ALZHEIMERS_DISEASE_UP	1554	0.13281	0.03647	0.030843	8.3629e-06	0.00274375	CAD CAD+AAA MULTI
	BUYTAERT_PHOTODYNAMIC_THERAPY_STRESS_UP	783	0.17978	0.035813	0.044103	2.2984e-05	0.00525818	CAD CAD+AAA MULTI
	CHARAFE_BREAST_CANCER_LUMINAL_VS_MESENCHYMAL_DN	440	0.33511	0.050512	0.06036	1.4362e-08	2.07269e-05	CAD CAD+AAA MULTI
	CUI_TCF21_TARGETS_2_DN	797	0.20884	0.041956	0.044762	1.551e-06	0.000818014	CAD CAD+AAA MULTI
	DACOSTA_UV_RESPONSE_VIA_ERCC3_COMMON_DN	452	0.23432	0.035788	0.061946	7.7856e-05	0.0106366	CAD CAD+AAA MULTI
	DACOSTA_UV_RESPONSE_VIA_ERCC3_DN	833	0.19761	0.040547	0.043979	3.5312e-06	0.00153025	CAD CAD+AAA MULTI
	DORMOY_ELAVL1_TARGETS	17	1.4362	0.043038	0.35092	2.1419e-05	0.00495668	CAD CAD+AAA MULTI
	FIRESTEIN_PROLIFERATION	153	0.29854	0.026741	0.091817	0.00057537	0.0372876	CAD CAD+AAA MULTI
	FOROUTAN_INTEGRATED_TGFB_EMT_UP	117	0.40293	0.031591	0.12062	0.000419	0.0304889	CAD CAD+AAA MULTI
	FOROUTAN_PRODRANK_TGFB_EMT_UP	180	0.39168	0.038027	0.092123	1.0668e-05	0.00305372	CAD CAD+AAA MULTI
	FOROUTAN_TGFB_EMT_UP	187	0.36495	0.036107	0.090723	2.8902e-05	0.00590503	CAD CAD+AAA MULTI
	GARGALOVIC_RESPONSE_TO_OXIDIZED_PHOSPHOLIPIDS_BLACK_DN	11	1.4692	0.03542	0.42811	0.00030056	0.024778	CAD CAD+AAA MULTI
	GENTILE_UV_RESPONSE_CLUSTER_D6	34	0.91526	0.03877	0.21848	1.4068e-05	0.00368127	CAD CAD+AAA MULTI
	GERHOLD_RESPONSE_TO_TZD_DN	12	1.3812	0.034779	0.40483	0.00032346	0.0260129	CAD CAD+AAA MULTI
	GOBERT_OLIGODENDROCYTE_DIFFERENTIATION_DN	1024	0.14659	0.033171	0.038517	7.094e-05	0.00989422	CAD CAD+AAA MULTI
	GOBP_ACYLGLYCEROL_HOMEOSTASIS	35	1.0952	0.047066	0.19972	2.1166e-08	2.71708e-05	CAD CAD+AAA MULTI
	GOBP_AMEBOIDAL_TYPE_CELL_MIGRATION	409	0.24116	0.035077	0.06019	3.0934e-05	0.00606897	CAD CAD+AAA MULTI
	GOBP_ANATOMICAL_STRUCTURE_FORMATION_INVOLVED_IN_MORPHOGENESIS	1113	0.14088	0.033154	0.036468	5.6194e-05	0.00868912	CAD CAD+AAA MULTI
	GOBP_AXONOGENESIS_INVOLVED_IN_INNERVATION	9	1.1926	0.026008	0.38071	0.00086804	0.0472842	CAD CAD+AAA MULTI
	GOBP_AXON_EXTENSION	107	0.4712	0.03534	0.11689	2.7881e-05	0.00574298	CAD CAD+AAA MULTI
	GOBP_BLOOD_VESSEL_MORPHOGENESIS	584	0.20835	0.03604	0.05039	1.7862e-05	0.00438015	CAD CAD+AAA MULTI
	GOBP_BONE_DEVELOPMENT	219	0.32541	0.034811	0.082486	4.0077e-05	0.00710278	CAD CAD+AAA MULTI
	GOBP_BRANCHING_INVOLVED_IN_BLOOD_VESSEL_MORPHOGENESIS	33	0.68096	0.028418	0.21322	0.00070378	0.0420021	CAD CAD+AAA MULTI
	GOBP_CARDIAC_CELL_DEVELOPMENT	82	0.47019	0.030891	0.13899	0.00035935	0.0279118	CAD CAD+AAA MULTI
	GOBP_CARDIAC_CHAMBER_FORMATION	14	1.6465	0.044779	0.34859	1.1693e-06	0.000662954	CAD CAD+AAA MULTI
	GOBP_CARDIAC_MUSCLE_CELL_DIFFERENTIATION	111	0.41166	0.031443	0.11593	0.00019243	0.0186233	CAD CAD+AAA MULTI
	GOBP_CARDIAC_NEURAL_CREST_CELL_DEVELOPMENT_INVOLVED_IN_OUTFLOW_TRACT_MORPHOGENESIS	13	1.1421	0.02993	0.32245	0.00019927	0.0189881	CAD CAD+AAA MULTI
	GOBP_CARDIAC_NEURAL_CREST_CELL_DIFFERENTIATION_INVOLVED_IN_HEART_DEVELOPMENT	16	0.91564	0.026619	0.28858	0.00075595	0.0436603	CAD CAD+AAA MULTI
	GOBP_CARDIAC_NEURAL_CREST_CELL_MIGRATION_INVOLVED_IN_OUTFLOW_TRACT_MORPHOGENESIS	11	1.3152	0.031708	0.34078	5.7059e-05	0.00872374	CAD CAD+AAA MULTI
	GOBP_CARDIOCYTE_DIFFERENTIATION	142	0.52239	0.045092	0.10296	1.9732e-07	0.000174349	CAD CAD+AAA MULTI
	GOBP_CELLULAR_RESPONSE_TO_LIPID	562	0.16772	0.028477	0.05295	0.0007702	0.0440347	CAD CAD+AAA MULTI
	GOBP_CELLULAR_RESPONSE_TO_LIPOPROTEIN_PARTICLE_STIMULUS	32	0.75123	0.030873	0.21641	0.00025957	0.0225833	CAD CAD+AAA MULTI
	GOBP_CELLULAR_RESPONSE_TO_OXYGEN_CONTAINING_COMPOUND	1200	0.11826	0.028827	0.035868	0.00048947	0.0338087	CAD CAD+AAA MULTI
	GOBP_CELLULAR_RESPONSE_TO_REACTIVE_NITROGEN_SPECIES	17	1.134	0.033982	0.29733	6.8629e-05	0.00968723	CAD CAD+AAA MULTI
	GOBP_CELL_GROWTH	460	0.1914	0.029483	0.056142	0.00032661	0.0261426	CAD CAD+AAA MULTI
	GOBP_CELL_MIGRATION_INVOLVED_IN_HEART_DEVELOPMENT	20	0.93422	0.030362	0.25919	0.00015696	0.0162541	CAD CAD+AAA MULTI
	GOBP_CELL_MOTILITY	1547	0.10635	0.029143	0.032057	0.00045533	0.0323033	CAD CAD+AAA MULTI
	GOBP_CHEMICAL_HOMEOSTASIS	936	0.1376	0.029842	0.040733	0.00036586	0.0282539	CAD CAD+AAA MULTI
	GOBP_CHOLESTEROL_EFFLUX	54	0.79679	0.042512	0.1849	8.2418e-06	0.00274375	CAD CAD+AAA MULTI
	GOBP_CHOLESTEROL_STORAGE	18	1.0434	0.032172	0.28721	0.0001406	0.0150171	CAD CAD+AAA MULTI
	GOBP_CHONDROCYTE_DIFFERENTIATION	111	0.36976	0.028243	0.11731	0.00081232	0.0452637	CAD CAD+AAA MULTI
	GOBP_CIRCULATORY_SYSTEM_DEVELOPMENT	1056	0.24824	0.056993	0.038051	3.5325e-11	2.18488e-07	CAD CAD+AAA MULTI
	GOBP_COLLAGEN_ACTIVATED_TYROSINE_KINASE_RECEPTOR_SIGNALING_PATHWAY	9	1.6291	0.035527	0.40384	2.755e-05	0.00569724	CAD CAD+AAA MULTI
	GOBP_CORONARY_ARTERY_MORPHOGENESIS	9	1.5511	0.033827	0.4856	0.00070246	0.0419834	CAD CAD+AAA MULTI
	GOBP_CORONARY_VASCULATURE_DEVELOPMENT	43	0.67314	0.032059	0.19445	0.000269	0.0229337	CAD CAD+AAA MULTI
	GOBP_CORONARY_VASCULATURE_MORPHOGENESIS	18	0.98658	0.03042	0.29978	0.00050022	0.034204	CAD CAD+AAA MULTI
	GOBP_CRANIAL_GANGLION_DEVELOPMENT	5	1.8536	0.030133	0.5957	0.00093199	0.0493042	CAD CAD+AAA MULTI
	GOBP_CYTOSKELETON_ORGANIZATION	1406	0.11236	0.029473	0.033277	0.00036808	0.0283704	CAD CAD+AAA MULTI
	GOBP_DEVELOPMENTAL_CELL_GROWTH	207	0.34264	0.035648	0.08514	2.8684e-05	0.00587815	CAD CAD+AAA MULTI
	GOBP_DEVELOPMENTAL_GROWTH	596	0.21681	0.037875	0.051324	1.2044e-05	0.00334459	CAD CAD+AAA MULTI
	GOBP_EMBRYO_DEVELOPMENT	1076	0.13719	0.031778	0.037875	0.00014645	0.0154711	CAD CAD+AAA MULTI
	GOBP_ENDOTHELIAL_CELL_MIGRATION	210	0.25956	0.027197	0.083587	0.00095229	0.0496059	CAD CAD+AAA MULTI
	GOBP_ENDOTHELIAL_CELL_PROLIFERATION	150	0.36948	0.032772	0.096113	6.0699e-05	0.00895817	CAD CAD+AAA MULTI
	GOBP_ENZYME_LINKED_RECEPTOR_PROTEIN_SIGNALING_PATHWAY	918	0.15362	0.033011	0.041263	9.8822e-05	0.0120062	CAD CAD+AAA MULTI
	GOBP_EPITHELIAL_CELL_PROLIFERATION	419	0.22589	0.033246	0.057913	4.8189e-05	0.0080161	CAD CAD+AAA MULTI
	GOBP_FOAM_CELL_DIFFERENTIATION	38	0.68355	0.030607	0.19365	0.00020857	0.0195728	CAD CAD+AAA MULTI
	GOBP_GONADAL_MESODERM_DEVELOPMENT	2	3.9176	0.040282	1.0361	7.8382e-05	0.010687	CAD CAD+AAA MULTI
	GOBP_GROWTH	854	0.16006	0.033233	0.042732	9.0279e-05	0.011438	CAD CAD+AAA MULTI
	GOBP_HEART_DEVELOPMENT	566	0.28773	0.049023	0.051391	1.0964e-08	1.69533e-05	CAD CAD+AAA MULTI
	GOBP_HEART_GROWTH	80	0.48081	0.031203	0.14764	0.00056479	0.0369126	CAD CAD+AAA MULTI
	GOBP_HEMOPOIESIS	871	0.15435	0.03235	0.040538	7.045e-05	0.00986242	CAD CAD+AAA MULTI
	GOBP_HEMOSTASIS	219	0.26271	0.028104	0.079982	0.00051166	0.0348113	CAD CAD+AAA MULTI
	GOBP_HIGH_DENSITY_LIPOPROTEIN_PARTICLE_CLEARANCE	11	1.6306	0.039312	0.40369	2.6925e-05	0.00565369	CAD CAD+AAA MULTI
	GOBP_HIGH_DENSITY_LIPOPROTEIN_PARTICLE_REMODELING	16	1.2036	0.034992	0.36105	0.00042948	0.0310522	CAD CAD+AAA MULTI
	GOBP_HOMEOSTATIC_PROCESS	1565	0.11448	0.031537	0.031732	0.00015504	0.0161129	CAD CAD+AAA MULTI
	GOBP_INTESTINAL_LIPID_ABSORPTION	22	0.92561	0.031549	0.28566	0.0005983	0.0381857	CAD CAD+AAA MULTI
	GOBP_LENS_MORPHOGENESIS_IN_CAMERA_TYPE_EYE	20	0.93859	0.030504	0.30222	0.000951	0.0496059	CAD CAD+AAA MULTI
	GOBP_LIPID_HOMEOSTASIS	148	0.54534	0.04805	0.1017	4.1668e-08	4.64742e-05	CAD CAD+AAA MULTI
	GOBP_LOCOMOTION	1240	0.12434	0.030774	0.035574	0.00023752	0.0212991	CAD CAD+AAA MULTI
	GOBP_LOW_DENSITY_LIPOPROTEIN_PARTICLE_CLEARANCE	27	0.74551	0.028146	0.23301	0.00068959	0.0414827	CAD CAD+AAA MULTI
	GOBP_LOW_DENSITY_LIPOPROTEIN_PARTICLE_REMODELING	16	0.96615	0.028088	0.29881	0.00061317	0.038735	CAD CAD+AAA MULTI
	GOBP_MESENCHYMAL_CELL_DIFFERENTIATION	236	0.3008	0.033389	0.079208	7.3326e-05	0.0101812	CAD CAD+AAA MULTI
	GOBP_MESENCHYMAL_CELL_MIGRATION	59	0.50322	0.028061	0.15797	0.00072378	0.0426717	CAD CAD+AAA MULTI
	GOBP_MESENCHYME_DEVELOPMENT	291	0.3379	0.041588	0.071078	1.0064e-06	0.000601438	CAD CAD+AAA MULTI
	GOBP_METANEPHRIC_GLOMERULUS_VASCULATURE_DEVELOPMENT	9	1.6109	0.03513	0.45028	0.00017393	0.0173258	CAD CAD+AAA MULTI
	GOBP_MODULATION_BY_HOST_OF_VIRAL_RNA_GENOME_REPLICATION	4	2.3241	0.033794	0.66658	0.00024527	0.0216876	CAD CAD+AAA MULTI
	GOBP_MUSCLE_CELL_DIFFERENTIATION	370	0.21397	0.029633	0.063698	0.00039177	0.0291944	CAD CAD+AAA MULTI
	GOBP_MUSCLE_CELL_PROLIFERATION	194	0.38434	0.038724	0.087994	6.3137e-06	0.00226084	CAD CAD+AAA MULTI
	GOBP_MUSCLE_TISSUE_DEVELOPMENT	393	0.22025	0.031416	0.061764	0.00018175	0.0178435	CAD CAD+AAA MULTI
	GOBP_NEGATIVE_REGULATION_OF_ATP_BIOSYNTHETIC_PROCESS	3	3.146	0.039617	0.96508	0.00055856	0.0368436	CAD CAD+AAA MULTI
	GOBP_NEGATIVE_REGULATION_OF_BIOSYNTHETIC_PROCESS	1451	0.1425	0.037923	0.032727	6.7236e-06	0.00237019	CAD CAD+AAA MULTI
	GOBP_NEGATIVE_REGULATION_OF_CARDIAC_MUSCLE_ADAPTATION	7	1.75	0.033658	0.53106	0.00049286	0.0338854	CAD CAD+AAA MULTI
	GOBP_NEGATIVE_REGULATION_OF_LIPID_LOCALIZATION	44	0.5921	0.028524	0.17801	0.00044122	0.0315988	CAD CAD+AAA MULTI
	GOBP_NEGATIVE_REGULATION_OF_MUSCLE_ADAPTATION	9	1.4566	0.031766	0.39203	0.00010171	0.012183	CAD CAD+AAA MULTI
	GOBP_NEGATIVE_REGULATION_OF_NUCLEOBASE_CONTAINING_COMPOUND_METABOLIC_PROCESS	1380	0.1215	0.031597	0.033365	0.000136	0.0146407	CAD CAD+AAA MULTI
	GOBP_NEGATIVE_REGULATION_OF_RECEPTOR_RECYCLING	5	2.2226	0.036132	0.66055	0.00038389	0.028956	CAD CAD+AAA MULTI
	GOBP_NEGATIVE_REGULATION_OF_RESPONSE_TO_STIMULUS	1506	0.102	0.027612	0.032081	0.00073936	0.0432529	CAD CAD+AAA MULTI
	GOBP_NEGATIVE_REGULATION_OF_RNA_BIOSYNTHETIC_PROCESS	1163	0.12262	0.029455	0.036439	0.00038368	0.028956	CAD CAD+AAA MULTI
	GOBP_NEGATIVE_REGULATION_OF_TRANSCRIPTION_BY_RNA_POLYMERASE_II	858	0.15954	0.0332	0.042274	8.0606e-05	0.0107767	CAD CAD+AAA MULTI
	GOBP_NEGATIVE_REGULATION_OF_TRANSFORMING_GROWTH_FACTOR_BETA_RECEPTOR_SIGNALING_PATHWAY	89	0.45046	0.030827	0.13169	0.00031318	0.0255074	CAD CAD+AAA MULTI
	GOBP_NEGATIVE_REGULATION_OF_VASCULAR_ENDOTHELIAL_CELL_PROLIFERATION	5	2.1122	0.034336	0.66272	0.00071998	0.0425953	CAD CAD+AAA MULTI
	GOBP_NEUROGENESIS	1567	0.11706	0.032266	0.031428	9.8148e-05	0.011967	CAD CAD+AAA MULTI
	GOBP_NEURON_PROJECTION_EXTENSION	158	0.33187	0.030205	0.094741	0.00023072	0.020919	CAD CAD+AAA MULTI
	GOBP_NEURON_PROJECTION_EXTENSION_INVOLVED_IN_NEURON_PROJECTION_GUIDANCE	35	0.77683	0.033385	0.2067	8.5856e-05	0.0111688	CAD CAD+AAA MULTI
	GOBP_NITRIC_OXIDE_MEDIATED_SIGNAL_TRANSDUCTION	27	0.93338	0.035239	0.25218	0.00010763	0.0125524	CAD CAD+AAA MULTI
	GOBP_NOREPINEPHRINE_UPTAKE	8	1.8184	0.037389	0.48596	9.1636e-05	0.0115455	CAD CAD+AAA MULTI
	GOBP_OSSIFICATION	379	0.21332	0.029892	0.06216	0.00030051	0.024778	CAD CAD+AAA MULTI
	GOBP_OSTEOBLAST_DIFFERENTIATION	216	0.38382	0.040781	0.081209	1.1533e-06	0.000659377	CAD CAD+AAA MULTI
	GOBP_OUTFLOW_TRACT_MORPHOGENESIS	78	0.53509	0.03429	0.14633	0.00012816	0.0140875	CAD CAD+AAA MULTI
	GOBP_PEPTIDYL_LYSINE_OXIDATION	5	2.282	0.037098	0.54433	1.3879e-05	0.00365997	CAD CAD+AAA MULTI
	GOBP_PHOSPHORYLATION	1684	0.10963	0.031221	0.030357	0.0001528	0.0159446	CAD CAD+AAA MULTI
	GOBP_PLASMA_LIPOPROTEIN_PARTICLE_CLEARANCE	39	0.72894	0.033065	0.20131	0.00014719	0.0155011	CAD CAD+AAA MULTI
	GOBP_POSITIVE_REGULATION_OF_ACTIN_CYTOSKELETON_REORGANIZATION	20	0.82567	0.026834	0.25408	0.00057883	0.0374703	CAD CAD+AAA MULTI
	GOBP_POSITIVE_REGULATION_OF_AXONOGENESIS	67	0.62031	0.036853	0.14771	1.3456e-05	0.0036043	CAD CAD+AAA MULTI
	GOBP_POSITIVE_REGULATION_OF_AXON_EXTENSION	30	1.0325	0.041088	0.22771	2.909e-06	0.00133728	CAD CAD+AAA MULTI
	GOBP_POSITIVE_REGULATION_OF_AXON_EXTENSION_INVOLVED_IN_AXON_GUIDANCE	7	3.3221	0.063897	0.5266	1.4449e-10	5.78266e-07	CAD CAD+AAA MULTI
	GOBP_POSITIVE_REGULATION_OF_CARDIOCYTE_DIFFERENTIATION	13	1.2348	0.032362	0.34029	0.0001428	0.0151805	CAD CAD+AAA MULTI
	GOBP_POSITIVE_REGULATION_OF_CATABOLIC_PROCESS	489	0.17864	0.028349	0.054941	0.00057546	0.0372876	CAD CAD+AAA MULTI
	GOBP_POSITIVE_REGULATION_OF_CELLULAR_CATABOLIC_PROCESS	403	0.21429	0.030944	0.059287	0.00015094	0.0158105	CAD CAD+AAA MULTI
	GOBP_POSITIVE_REGULATION_OF_CELLULAR_COMPONENT_ORGANIZATION	1007	0.14075	0.031599	0.037905	0.00010268	0.0122381	CAD CAD+AAA MULTI
	GOBP_POSITIVE_REGULATION_OF_CELL_COMMUNICATION	1619	0.1286	0.035977	0.030798	1.4945e-05	0.00382255	CAD CAD+AAA MULTI
	GOBP_POSITIVE_REGULATION_OF_CELL_DEVELOPMENT	402	0.21932	0.031632	0.060187	0.00013468	0.0145677	CAD CAD+AAA MULTI
	GOBP_POSITIVE_REGULATION_OF_CELL_DIFFERENTIATION	789	0.22049	0.044082	0.043109	1.5904e-07	0.000150284	CAD CAD+AAA MULTI
	GOBP_POSITIVE_REGULATION_OF_CELL_PROJECTION_ORGANIZATION	323	0.32378	0.041948	0.066211	5.0864e-07	0.000349554	CAD CAD+AAA MULTI
	GOBP_POSITIVE_REGULATION_OF_CHOLESTEROL_STORAGE	7	1.4924	0.028704	0.42639	0.00023327	0.0210767	CAD CAD+AAA MULTI
	GOBP_POSITIVE_REGULATION_OF_DEVELOPMENTAL_GROWTH	145	0.37871	0.03303	0.10363	0.00012937	0.0141055	CAD CAD+AAA MULTI
	GOBP_POSITIVE_REGULATION_OF_DEVELOPMENTAL_PROCESS	1216	0.15257	0.037421	0.035382	8.1327e-06	0.00274375	CAD CAD+AAA MULTI
	GOBP_POSITIVE_REGULATION_OF_ENDOTHELIAL_CELL_MIGRATION	102	0.4842	0.035461	0.11949	2.5484e-05	0.00551372	CAD CAD+AAA MULTI
	GOBP_POSITIVE_REGULATION_OF_ENDOTHELIAL_CELL_PROLIFERATION	92	0.38711	0.026932	0.12333	0.00084987	0.0467058	CAD CAD+AAA MULTI
	GOBP_POSITIVE_REGULATION_OF_EPITHELIAL_CELL_MIGRATION	145	0.3894	0.033963	0.10147	6.2391e-05	0.00914378	CAD CAD+AAA MULTI
	GOBP_POSITIVE_REGULATION_OF_EPITHELIAL_TO_MESENCHYMAL_TRANSITION	53	0.62371	0.032969	0.17598	0.00019742	0.0188912	CAD CAD+AAA MULTI
	GOBP_POSITIVE_REGULATION_OF_GROWTH	233	0.25045	0.027625	0.079783	0.00084873	0.0466808	CAD CAD+AAA MULTI
	GOBP_POSITIVE_REGULATION_OF_HEART_GROWTH	31	0.79125	0.032006	0.24409	0.00059532	0.0380669	CAD CAD+AAA MULTI
	GOBP_POSITIVE_REGULATION_OF_INTRACELLULAR_SIGNAL_TRANSDUCTION	929	0.14777	0.031934	0.039901	0.0001067	0.0125456	CAD CAD+AAA MULTI
	GOBP_POSITIVE_REGULATION_OF_LEUKOCYTE_ADHESION_TO_VASCULAR_ENDOTHELIAL_CELL	21	1.0659	0.035496	0.27076	4.1489e-05	0.00727512	CAD CAD+AAA MULTI
	GOBP_POSITIVE_REGULATION_OF_MACROMOLECULE_BIOSYNTHETIC_PROCESS	1774	0.17875	0.052112	0.029532	7.2757e-10	2.06254e-06	CAD CAD+AAA MULTI
	GOBP_POSITIVE_REGULATION_OF_MOLECULAR_FUNCTION	1375	0.12054	0.031297	0.03399	0.00019589	0.0187885	CAD CAD+AAA MULTI
	GOBP_POSITIVE_REGULATION_OF_MULTICELLULAR_ORGANISMAL_PROCESS	1516	0.11572	0.031422	0.031951	0.00014667	0.0154711	CAD CAD+AAA MULTI
	GOBP_POSITIVE_REGULATION_OF_NEUROGENESIS	211	0.28948	0.030403	0.083438	0.0002615	0.0226642	CAD CAD+AAA MULTI
	GOBP_POSITIVE_REGULATION_OF_NEURON_PROJECTION_DEVELOPMENT	144	0.35297	0.03068	0.098268	0.00016465	0.0167697	CAD CAD+AAA MULTI
	GOBP_POSITIVE_REGULATION_OF_PROTEIN_LOCALIZATION_TO_CENTROSOME	7	1.6307	0.031365	0.4842	0.00037969	0.0288955	CAD CAD+AAA MULTI
	GOBP_POSITIVE_REGULATION_OF_PROTEIN_METABOLIC_PROCESS	1350	0.11293	0.029074	0.033571	0.00038507	0.0289737	CAD CAD+AAA MULTI
	GOBP_POSITIVE_REGULATION_OF_RNA_METABOLIC_PROCESS	1703	0.20213	0.057856	0.03019	1.1128e-11	8.41227e-08	CAD CAD+AAA MULTI
	GOBP_POSITIVE_REGULATION_OF_SMOOTH_MUSCLE_CELL_MIGRATION	32	0.79072	0.032496	0.23382	0.00036107	0.0279792	CAD CAD+AAA MULTI
	GOBP_POSITIVE_REGULATION_OF_SMOOTH_MUSCLE_CELL_PROLIFERATION	79	0.42891	0.027661	0.13439	0.00070877	0.0421877	CAD CAD+AAA MULTI
	GOBP_POSITIVE_REGULATION_OF_TRANSCRIPTION_BY_RNA_POLYMERASE_II	1145	0.20804	0.049613	0.03659	6.6258e-09	1.12698e-05	CAD CAD+AAA MULTI
	GOBP_POSITIVE_REGULATION_OF_VASCULAR_ENDOTHELIAL_GROWTH_FACTOR_SIGNALING_PATHWAY	8	1.7324	0.035621	0.4776	0.00014361	0.0152428	CAD CAD+AAA MULTI
	GOBP_PROTEIN_CONTAINING_COMPLEX_REMODELING	33	0.93734	0.039118	0.21922	9.5833e-06	0.00293583	CAD CAD+AAA MULTI
	GOBP_PROTEIN_LIPID_COMPLEX_SUBUNIT_ORGANIZATION	48	0.95246	0.047919	0.19226	3.6738e-07	0.00028277	CAD CAD+AAA MULTI
	GOBP_PROTEIN_TRANSPORT_INTO_MEMBRANE_RAFT	4	1.656	0.024079	0.52724	0.00084379	0.0465597	CAD CAD+AAA MULTI
	GOBP_RAC_PROTEIN_SIGNAL_TRANSDUCTION	41	0.60166	0.027981	0.18413	0.00054363	0.0360843	CAD CAD+AAA MULTI
	GOBP_RAS_PROTEIN_SIGNAL_TRANSDUCTION	310	0.2642	0.033545	0.06919	6.7389e-05	0.00955183	CAD CAD+AAA MULTI
	GOBP_REGULATION_OF_BINDING	352	0.21394	0.028913	0.063474	0.00037592	0.0287772	CAD CAD+AAA MULTI
	GOBP_REGULATION_OF_CARDIOCYTE_DIFFERENTIATION	25	0.92277	0.033525	0.25161	0.00012287	0.013772	CAD CAD+AAA MULTI
	GOBP_REGULATION_OF_CATABOLIC_PROCESS	925	0.13423	0.028949	0.039439	0.00033345	0.0266275	CAD CAD+AAA MULTI
	GOBP_REGULATION_OF_CELLULAR_CATABOLIC_PROCESS	742	0.16464	0.031963	0.043778	8.4989e-05	0.0111413	CAD CAD+AAA MULTI
	GOBP_REGULATION_OF_CELLULAR_LOCALIZATION	902	0.148	0.031539	0.039799	0.00010048	0.0120782	CAD CAD+AAA MULTI
	GOBP_REGULATION_OF_CELLULAR_RESPONSE_TO_GROWTH_FACTOR_STIMULUS	290	0.29036	0.035677	0.073605	4.0092e-05	0.00710278	CAD CAD+AAA MULTI
	GOBP_REGULATION_OF_CELLULAR_RESPONSE_TO_TRANSFORMING_GROWTH_FACTOR_BETA_STIMULUS	137	0.48552	0.04117	0.1047	1.7812e-06	0.000918074	CAD CAD+AAA MULTI
	GOBP_REGULATION_OF_CELL_DEATH	1502	0.11644	0.031482	0.03158	0.00011377	0.0129873	CAD CAD+AAA MULTI
	GOBP_REGULATION_OF_CELL_DEVELOPMENT	772	0.16652	0.032948	0.043409	6.2734e-05	0.00914378	CAD CAD+AAA MULTI
	GOBP_REGULATION_OF_CELL_DIFFERENTIATION	1441	0.1596	0.04234	0.032565	4.8173e-07	0.000343693	CAD CAD+AAA MULTI
	GOBP_REGULATION_OF_CELL_PROJECTION_ORGANIZATION	635	0.17535	0.031584	0.048063	0.00013246	0.0143733	CAD CAD+AAA MULTI
	GOBP_REGULATION_OF_DEVELOPMENTAL_GROWTH	289	0.29273	0.035907	0.075304	5.0876e-05	0.00822185	CAD CAD+AAA MULTI
	GOBP_REGULATION_OF_DNA_BINDING_TRANSCRIPTION_FACTOR_ACTIVITY	409	0.24224	0.035233	0.060928	3.5223e-05	0.00651141	CAD CAD+AAA MULTI
	GOBP_REGULATION_OF_ENDOTHELIAL_CELL_MIGRATION	161	0.35014	0.032165	0.095506	0.00012355	0.0138002	CAD CAD+AAA MULTI
	GOBP_REGULATION_OF_EPITHELIAL_CELL_MIGRATION	219	0.28331	0.030307	0.082287	0.00028846	0.0241993	CAD CAD+AAA MULTI
	GOBP_REGULATION_OF_EXTENT_OF_CELL_GROWTH	95	0.52289	0.036964	0.12882	2.4765e-05	0.00548831	CAD CAD+AAA MULTI
	GOBP_REGULATION_OF_EXTRINSIC_APOPTOTIC_SIGNALING_PATHWAY	146	0.32516	0.028457	0.099464	0.00054054	0.0360185	CAD CAD+AAA MULTI
	GOBP_REGULATION_OF_INTRACELLULAR_SIGNAL_TRANSDUCTION	1597	0.11663	0.032426	0.031287	9.6956e-05	0.011907	CAD CAD+AAA MULTI
	GOBP_REGULATION_OF_LEUKOCYTE_ADHESION_TO_VASCULAR_ENDOTHELIAL_CELL	28	0.76049	0.029238	0.23079	0.0004929	0.0338854	CAD CAD+AAA MULTI
	GOBP_REGULATION_OF_LIPID_LOCALIZATION	158	0.31921	0.029052	0.098637	0.00060695	0.038485	CAD CAD+AAA MULTI
	GOBP_REGULATION_OF_LIPID_STORAGE	48	0.65788	0.033099	0.18931	0.0002559	0.0224449	CAD CAD+AAA MULTI
	GOBP_REGULATION_OF_LOCOMOTION	952	0.16524	0.036126	0.040162	1.951e-05	0.00461062	CAD CAD+AAA MULTI
	GOBP_REGULATION_OF_MACROPHAGE_DERIVED_FOAM_CELL_DIFFERENTIATION	31	0.71143	0.028777	0.22215	0.0006827	0.0412506	CAD CAD+AAA MULTI
	GOBP_REGULATION_OF_MULTICELLULAR_ORGANISMAL_DEVELOPMENT	1309	0.13572	0.034447	0.033959	3.2271e-05	0.00613756	CAD CAD+AAA MULTI
	GOBP_REGULATION_OF_NEURON_PROJECTION_DEVELOPMENT	418	0.20819	0.030605	0.058512	0.00018735	0.0181834	CAD CAD+AAA MULTI
	GOBP_REGULATION_OF_OSTEOBLAST_DIFFERENTIATION	120	0.42566	0.033796	0.11294	8.2322e-05	0.0108884	CAD CAD+AAA MULTI
	GOBP_REGULATION_OF_PHOSPHOLIPID_CATABOLIC_PROCESS	7	1.6283	0.031318	0.50554	0.00064035	0.0396574	CAD CAD+AAA MULTI
	GOBP_REGULATION_OF_PHOSPHORUS_METABOLIC_PROCESS	1255	0.12127	0.030182	0.035035	0.00026945	0.0229337	CAD CAD+AAA MULTI
	GOBP_REGULATION_OF_PHOSPHORYLATION	1127	0.11548	0.027335	0.036795	0.00085066	0.0467115	CAD CAD+AAA MULTI
	GOBP_REGULATION_OF_PLASMA_LIPOPROTEIN_PARTICLE_LEVELS	70	0.74395	0.045174	0.15197	4.9506e-07	0.000343693	CAD CAD+AAA MULTI
	GOBP_REGULATION_OF_POTASSIUM_ION_IMPORT	4	2.3063	0.033535	0.7078	0.00056136	0.0368655	CAD CAD+AAA MULTI
	GOBP_REGULATION_OF_PROTEIN_BINDING	193	0.25255	0.02538	0.081216	0.00093839	0.0493964	CAD CAD+AAA MULTI
	GOBP_REGULATION_OF_PROTEIN_MODIFICATION_PROCESS	1396	0.11292	0.029524	0.03298	0.00030938	0.0252993	CAD CAD+AAA MULTI
	GOBP_REGULATION_OF_RAS_PROTEIN_SIGNAL_TRANSDUCTION	173	0.40652	0.038699	0.09592	1.1336e-05	0.00317037	CAD CAD+AAA MULTI
	GOBP_REGULATION_OF_RHO_PROTEIN_SIGNAL_TRANSDUCTION	76	0.60735	0.038421	0.14408	1.254e-05	0.00341976	CAD CAD+AAA MULTI
	GOBP_REGULATION_OF_SMALL_GTPASE_MEDIATED_SIGNAL_TRANSDUCTION	276	0.30061	0.036047	0.076338	4.1281e-05	0.00725735	CAD CAD+AAA MULTI
	GOBP_REGULATION_OF_STEM_CELL_DIFFERENTIATION	76	0.44913	0.028412	0.13726	0.00053486	0.0359227	CAD CAD+AAA MULTI
	GOBP_RENAL_SYSTEM_VASCULATURE_DEVELOPMENT	30	0.85368	0.033971	0.2396	0.00018387	0.0179411	CAD CAD+AAA MULTI
	GOBP_RESPONSE_TO_ABIOTIC_STIMULUS	1054	0.14189	0.032547	0.038574	0.00011778	0.0133555	CAD CAD+AAA MULTI
	GOBP_RESPONSE_TO_ENDOGENOUS_STIMULUS	1613	0.12471	0.03483	0.03139	3.5671e-05	0.00652396	CAD CAD+AAA MULTI
	GOBP_RESPONSE_TO_GROWTH_FACTOR	664	0.18296	0.033673	0.048138	7.241e-05	0.0100746	CAD CAD+AAA MULTI
	GOBP_RESPONSE_TO_INTERLEUKIN_6	33	0.7608	0.03175	0.21392	0.00018851	0.0182699	CAD CAD+AAA MULTI
	GOBP_RESPONSE_TO_LIGHT_STIMULUS	298	0.24189	0.030121	0.069965	0.00027353	0.0231466	CAD CAD+AAA MULTI
	GOBP_RESPONSE_TO_NITROGEN_COMPOUND	1058	0.12873	0.029582	0.037615	0.00031116	0.0254099	CAD CAD+AAA MULTI
	GOBP_RESPONSE_TO_TRANSFORMING_GROWTH_FACTOR_BETA	257	0.30355	0.035141	0.075634	3.0067e-05	0.00601658	CAD CAD+AAA MULTI
	GOBP_RESPONSE_TO_UV	146	0.31399	0.027479	0.093551	0.00039586	0.0293838	CAD CAD+AAA MULTI
	GOBP_REVERSE_CHOLESTEROL_TRANSPORT	17	1.8081	0.054182	0.38305	1.1876e-06	0.000667765	CAD CAD+AAA MULTI
	GOBP_RHO_PROTEIN_SIGNAL_TRANSDUCTION	120	0.45815	0.036376	0.11315	2.5821e-05	0.00555936	CAD CAD+AAA MULTI
	GOBP_SECOND_MESSENGER_MEDIATED_SIGNALING	272	0.26109	0.031083	0.072149	0.0001485	0.0155916	CAD CAD+AAA MULTI
	GOBP_SEMAPHORIN_PLEXIN_SIGNALING_PATHWAY	40	0.67682	0.031092	0.18052	8.8949e-05	0.0113754	CAD CAD+AAA MULTI
	GOBP_SEROTONIN_UPTAKE	12	1.5398	0.038772	0.43678	0.00021202	0.01975	CAD CAD+AAA MULTI
	GOBP_SMALL_GTPASE_MEDIATED_SIGNAL_TRANSDUCTION	449	0.21092	0.032108	0.058356	0.00015105	0.0158105	CAD CAD+AAA MULTI
	GOBP_SMOOTH_MUSCLE_CELL_PROLIFERATION	136	0.363	0.03067	0.10263	0.00020291	0.0190943	CAD CAD+AAA MULTI
	GOBP_STEM_CELL_DIFFERENTIATION	235	0.31096	0.034444	0.078678	3.8877e-05	0.00694235	CAD CAD+AAA MULTI
	GOBP_STEROL_HOMEOSTASIS	83	0.68017	0.044957	0.1395	5.4741e-07	0.00037242	CAD CAD+AAA MULTI
	GOBP_STEROL_METABOLIC_PROCESS	147	0.33289	0.029232	0.10032	0.00045371	0.0322219	CAD CAD+AAA MULTI
	GOBP_STRIATED_MUSCLE_TISSUE_DEVELOPMENT	235	0.33044	0.036602	0.081374	2.458e-05	0.00548303	CAD CAD+AAA MULTI
	GOBP_TISSUE_MIGRATION	300	0.22173	0.027702	0.070666	0.00085304	0.0468044	CAD CAD+AAA MULTI
	GOBP_TRANSFORMING_GROWTH_FACTOR_BETA_RECEPTOR_SIGNALING_PATHWAY	199	0.34642	0.035345	0.086658	3.2144e-05	0.00613756	CAD CAD+AAA MULTI
	GOBP_TRIGLYCERIDE_METABOLIC_PROCESS	91	0.43957	0.030415	0.13092	0.00039408	0.0293344	CAD CAD+AAA MULTI
	GOBP_TRIGLYCERIDE_RICH_LIPOPROTEIN_PARTICLE_REMODELING	12	2.4123	0.060741	0.48707	3.699e-07	0.00028277	CAD CAD+AAA MULTI
	GOBP_TUBE_DEVELOPMENT	1012	0.12667	0.028505	0.038748	0.00054065	0.0360185	CAD CAD+AAA MULTI
	GOBP_TUBE_MORPHOGENESIS	814	0.16612	0.033713	0.043018	5.6514e-05	0.00869202	CAD CAD+AAA MULTI
	GOBP_VASCULATURE_DEVELOPMENT	684	0.2271	0.042398	0.04673	5.9307e-07	0.000395589	CAD CAD+AAA MULTI
	GOBP_VITAMIN_TRANSMEMBRANE_TRANSPORT	20	0.96337	0.031309	0.27799	0.00026536	0.0228243	CAD CAD+AAA MULTI
	GOCC_ALVEOLAR_LAMELLAR_BODY	7	1.8117	0.034846	0.48526	9.4742e-05	0.0117965	CAD CAD+AAA MULTI
	GOCC_BASEMENT_MEMBRANE_COLLAGEN_TRIMER	6	2.3292	0.041478	0.56832	2.0898e-05	0.00486923	CAD CAD+AAA MULTI
	GOCC_CELL_SUBSTRATE_JUNCTION	410	0.22976	0.033459	0.059102	5.0829e-05	0.00822185	CAD CAD+AAA MULTI
	GOCC_CHROMATIN	1211	0.13424	0.032862	0.036264	0.00010741	0.0125524	CAD CAD+AAA MULTI
	GOCC_COLLAGEN_TYPE_IV_TRIMER	4	3.9938	0.058072	0.72052	1.5109e-08	2.09787e-05	CAD CAD+AAA MULTI
	GOCC_DNA_PACKAGING_COMPLEX	111	0.4206	0.032126	0.13209	0.00072709	0.0427926	CAD CAD+AAA MULTI
	GOCC_EXTRINSIC_COMPONENT_OF_EXTERNAL_SIDE_OF_PLASMA_MEMBRANE	8	1.5385	0.031634	0.46332	0.00045001	0.0320596	CAD CAD+AAA MULTI
	GOCC_LATE_ENDOSOME_LUMEN	9	1.6372	0.035705	0.41415	3.8724e-05	0.00693323	CAD CAD+AAA MULTI
	GOCC_MULTIVESICULAR_BODY_LUMEN	7	2.2897	0.04404	0.48213	1.0307e-06	0.000604523	CAD CAD+AAA MULTI
	GOCC_NETWORK_FORMING_COLLAGEN_TRIMER	6	2.7545	0.04905	0.58472	1.2449e-06	0.000688602	CAD CAD+AAA MULTI
	GOCC_NUCLEAR_BODY	760	0.14709	0.028885	0.042491	0.00026921	0.0229337	CAD CAD+AAA MULTI
	GOCC_PROTEIN_DNA_COMPLEX	170	0.30581	0.028861	0.096979	0.00080853	0.0451012	CAD CAD+AAA MULTI
	GOCC_PROTEIN_LIPID_COMPLEX	38	0.72358	0.0324	0.21473	0.00037702	0.0287772	CAD CAD+AAA MULTI
	GOCC_SMAD_PROTEIN_COMPLEX	9	1.6077	0.03506	0.47295	0.00033862	0.0268647	CAD CAD+AAA MULTI
	GOCC_TRANSCRIPTION_REGULATOR_COMPLEX	472	0.18947	0.029554	0.055982	0.00035747	0.0278589	CAD CAD+AAA MULTI
	GOMF_APOLIPOPROTEIN_A_I_BINDING	5	2.1553	0.035037	0.6317	0.00032334	0.0260129	CAD CAD+AAA MULTI
	GOMF_APOLIPOPROTEIN_BINDING	18	1.3608	0.04196	0.31107	6.1209e-06	0.00220339	CAD CAD+AAA MULTI
	GOMF_BETA_GALACTOSIDE_CMP_ALPHA_2_3_SIALYLTRANSFERASE_ACTIVITY	7	1.3379	0.025734	0.41706	0.00066952	0.0408533	CAD CAD+AAA MULTI
	GOMF_DNA_BINDING_TRANSCRIPTION_FACTOR_BINDING	442	0.20465	0.030917	0.058027	0.00021086	0.0197332	CAD CAD+AAA MULTI
	GOMF_LOW_DENSITY_LIPOPROTEIN_PARTICLE_BINDING	17	1.0723	0.032133	0.3112	0.0002855	0.0240102	CAD CAD+AAA MULTI
	GOMF_POLYAMINE_TRANSMEMBRANE_TRANSPORTER_ACTIVITY	9	1.7955	0.039156	0.49528	0.00014483	0.0153484	CAD CAD+AAA MULTI
	GOMF_PROTEIN_LIPID_COMPLEX_BINDING	27	0.93039	0.035126	0.26593	0.00023442	0.0211525	CAD CAD+AAA MULTI
	GOMF_PROTEIN_LYSINE_6_OXIDASE_ACTIVITY	5	2.282	0.037098	0.54433	1.3879e-05	0.00365997	CAD CAD+AAA MULTI
	GOMF_RNA_POLYMERASE_II_SPECIFIC_DNA_BINDING_TRANSCRIPTION_FACTOR_BINDING	327	0.23067	0.030067	0.067859	0.00033857	0.0268647	CAD CAD+AAA MULTI
	GOMF_SEQUENCE_SPECIFIC_DNA_BINDING	1454	0.10968	0.029217	0.034136	0.0006583	0.0402832	CAD CAD+AAA MULTI
	GOMF_TRANSCRIPTION_COREGULATOR_BINDING	107	0.37288	0.027966	0.11572	0.00063754	0.0396299	CAD CAD+AAA MULTI
	GOMF_TRANSCRIPTION_FACTOR_BINDING	558	0.19694	0.033323	0.051489	6.5656e-05	0.00938439	CAD CAD+AAA MULTI
	GOMF_TRANSCRIPTION_REGULATOR_ACTIVITY	1588	0.11738	0.03255	0.03202	0.00012373	0.0138002	CAD CAD+AAA MULTI
	GOMF_TRIGLYCERIDE_BINDING	5	3.5935	0.058418	0.81417	5.1142e-06	0.00196582	CAD CAD+AAA MULTI
	HOLLERN_EMT_BREAST_TUMOR_UP	128	0.33633	0.027574	0.10429	0.00063086	0.0393202	CAD CAD+AAA MULTI
	KEGG_FOCAL_ADHESION	190	0.33238	0.033145	0.089543	0.00010316	0.0122703	CAD CAD+AAA MULTI
	KEGG_PATHWAYS_IN_CANCER	311	0.2125	0.027023	0.068021	0.00089351	0.0481702	CAD CAD+AAA MULTI
	KINSEY_TARGETS_OF_EWSR1_FLII_FUSION_DN	310	0.22377	0.028411	0.069483	0.00064113	0.0396574	CAD CAD+AAA MULTI
	LEE_INTRATHYMIC_T_PROGENITOR	18	1.0867	0.033508	0.28329	6.2763e-05	0.00914378	CAD CAD+AAA MULTI
	LEE_LIVER_CANCER_CIPROFIBRATE_UP	57	0.55694	0.030527	0.16058	0.00026267	0.022679	CAD CAD+AAA MULTI
	LIM_MAMMARY_STEM_CELL_UP	459	0.19795	0.03046	0.057638	0.00029765	0.024778	CAD CAD+AAA MULTI
	LINDGREN_BLADDER_CANCER_CLUSTER_2B	359	0.23547	0.032131	0.063843	0.00011327	0.012952	CAD CAD+AAA MULTI
	LIN_TUMOR_ESCAPE_FROM_IMMUNE_ATTACK	18	0.92054	0.028384	0.28634	0.00065378	0.0401051	CAD CAD+AAA MULTI
	MARTIN_NFKB_TARGETS_UP	42	0.57864	0.027236	0.17592	0.00050323	0.0343408	CAD CAD+AAA MULTI
	MCBRYAN_PUBERTAL_BREAST_6_7WK_UP	183	0.28791	0.028182	0.090785	0.00076018	0.0437931	CAD CAD+AAA MULTI
	MCBRYAN_PUBERTAL_TGFB1_TARGETS_UP	161	0.3338	0.030665	0.09851	0.00035219	0.0276179	CAD CAD+AAA MULTI
	NAKAYAMA_SOFT_TISSUE_TUMORS_PCA2_DN	71	0.45405	0.027766	0.13513	0.00039047	0.0291614	CAD CAD+AAA MULTI
	NIKOLSKY_BREAST_CANCER_20Q11_AMPLICON	31	2.3189	0.093799	0.42513	2.4935e-08	3.02942e-05	CAD CAD+AAA MULTI
	NUYTTEN_EZH2_TARGETS_UP	984	0.12773	0.028365	0.039383	0.00059221	0.0379069	CAD CAD+AAA MULTI
	ONKEN_UVEAL_MELANOMA_UP	746	0.16029	0.031198	0.044623	0.00016456	0.0167697	CAD CAD+AAA MULTI
	PARK_OSTEOBLAST_DIFFERENTIATION_BY_PHENYLAMIL_DN	5	2.6479	0.043045	0.69079	6.3514e-05	0.00921373	CAD CAD+AAA MULTI
	PICCALUGA_ANGIOIMMUNOBLASTIC_LYMPHOMA_UP	204	0.41602	0.042971	0.08666	7.9817e-07	0.000507517	CAD CAD+AAA MULTI
	PID_ANGIOPOIETIN_RECEPTOR_PATHWAY	47	0.67403	0.033557	0.16556	2.349e-05	0.00534504	CAD CAD+AAA MULTI
	PID_CDC42_PATHWAY	69	0.53607	0.032318	0.14034	6.7042e-05	0.00952248	CAD CAD+AAA MULTI
	PID_RETINOIC_ACID_PATHWAY	30	0.71598	0.028491	0.21681	0.00048039	0.033249	CAD CAD+AAA MULTI
	PID_SYNDECAN_4_PATHWAY	31	0.7553	0.030552	0.21521	0.00022504	0.0206345	CAD CAD+AAA MULTI
	PID_VEGFR1_2_PATHWAY	69	0.44257	0.026682	0.13856	0.00070285	0.0419834	CAD CAD+AAA MULTI
	PID_VEGFR1_PATHWAY	25	0.75232	0.027333	0.22764	0.00047619	0.0329919	CAD CAD+AAA MULTI
	PID_VEGF_VEGFR_PATHWAY	9	1.555	0.033911	0.47009	0.00047111	0.0328406	CAD CAD+AAA MULTI
	REACTOME_ABACAVIR_ADME	9	1.622	0.035371	0.42111	5.8901e-05	0.00882685	CAD CAD+AAA MULTI
	REACTOME_ABACAVIR_TRANSMEMBRANE_TRANSPORT	5	2.1043	0.034209	0.54913	6.3777e-05	0.0092322	CAD CAD+AAA MULTI
	REACTOME_CELLULAR_RESPONSES_TO_STIMULI	746	0.15827	0.030805	0.045577	0.00025843	0.0225618	CAD CAD+AAA MULTI
	REACTOME_CELLULAR_SENESCENCE	161	0.41356	0.037992	0.10303	3.001e-05	0.00601658	CAD CAD+AAA MULTI
	REACTOME_CHYLOMICRON_CLEARANCE	5	2.8745	0.046729	0.64503	4.1963e-06	0.00171341	CAD CAD+AAA MULTI
	REACTOME_CHYLOMICRON_REMODELING	9	2.7189	0.059293	0.59213	2.2156e-06	0.00108446	CAD CAD+AAA MULTI
	REACTOME_CIRCADIAN_CLOCK	68	0.4994	0.02989	0.15815	0.00079657	0.0447456	CAD CAD+AAA MULTI
	REACTOME_CRMPS_IN_SEMA3A_SIGNALING	15	0.96338	0.027119	0.30491	0.00079156	0.0446185	CAD CAD+AAA MULTI
	REACTOME_CROSSLINKING_OF_COLLAGEN_FIBRILS	16	1.8293	0.053181	0.31541	3.3841e-09	6.97699e-06	CAD CAD+AAA MULTI
	REACTOME_HEME_SIGNALING	47	0.72586	0.036138	0.1686	8.3882e-06	0.00274375	CAD CAD+AAA MULTI
	REACTOME_LDL_REMODELING	6	2.0543	0.036583	0.55193	9.9122e-05	0.0120211	CAD CAD+AAA MULTI
	REACTOME_NITRIC_OXIDE_STIMULATES_GUANYLATE_CYCLASE	22	0.94888	0.032342	0.26609	0.00018174	0.0178435	CAD CAD+AAA MULTI
	REACTOME_NR1H2_AND_NR1H3_MEDIATED_SIGNALING	45	0.73295	0.035708	0.18829	4.978e-05	0.00813518	CAD CAD+AAA MULTI
	REACTOME_NR1H3_NR1H2_REGULATE_GENE_EXPRESSION_LINKED_TO_CHOLESTEROL_TRANSPORT_AND_EFFLUX	36	0.70499	0.030727	0.20986	0.00039163	0.0291944	CAD CAD+AAA MULTI
	REACTOME_NRAGE_SIGNALS_DEATH_THROUGH_JNK	53	0.59101	0.031241	0.17465	0.00035804	0.0278714	CAD CAD+AAA MULTI
	REACTOME_ORGANIC_CATION_ANION_ZWITTERION_TRANSPORT	15	1.1071	0.031163	0.35419	0.00088875	0.0479897	CAD CAD+AAA MULTI
	REACTOME_ORGANIC_CATION_TRANSPORT	10	1.6448	0.037809	0.40967	2.9867e-05	0.00601658	CAD CAD+AAA MULTI
	REACTOME_PLASMA_LIPOPROTEIN_ASSEMBLY_REMODELING_AND_CLEARANCE	73	0.71683	0.044446	0.14642	4.9481e-07	0.000343693	CAD CAD+AAA MULTI
	REACTOME_PLASMA_LIPOPROTEIN_CLEARANCE	37	0.72969	0.032241	0.21002	0.00025661	0.0224694	CAD CAD+AAA MULTI
	REACTOME_PLASMA_LIPOPROTEIN_REMODELING	32	0.88199	0.036247	0.22029	3.131e-05	0.00606897	CAD CAD+AAA MULTI
	REACTOME_PLATELET_ACTIVATION_SIGNALING_AND_AGGREGATION	247	0.24253	0.027534	0.075399	0.00064976	0.0399569	CAD CAD+AAA MULTI
	REACTOME_REGULATION_OF_LIPID_METABOLISM_BY_PPARALPHA	114	0.41585	0.032186	0.10746	5.4705e-05	0.00855611	CAD CAD+AAA MULTI
	REACTOME_RORA_ACTIVATES_GENE_EXPRESSION	17	1.0252	0.030721	0.31677	0.00060646	0.038485	CAD CAD+AAA MULTI
	REACTOME_RUNX3_REGULATES_BCL2L11_BIM_TRANSCRIPTION	5	2.095	0.034057	0.67511	0.00095894	0.049788	CAD CAD+AAA MULTI
	REACTOME_RUNX3_REGULATES_CDKN1A_TRANSCRIPTION	7	2.0269	0.038985	0.52184	5.1572e-05	0.00828226	CAD CAD+AAA MULTI
	REACTOME_SCAVENGING_BY_CLASS_A_RECEPTORS	19	0.94968	0.030084	0.29863	0.00073741	0.0432034	CAD CAD+AAA MULTI
	REACTOME_SEMAPHORIN_INTERACTIONS	61	0.50576	0.028675	0.14418	0.00022659	0.0207131	CAD CAD+AAA MULTI
	REACTOME_SIGNALING_BY_PDGF	57	0.54863	0.030072	0.16129	0.00033602	0.0267385	CAD CAD+AAA MULTI
	REACTOME_TRANSCRIPTIONAL_REGULATION_OF_WHITE_ADIPOCYTE_DIFFERENTIATION	80	0.48188	0.031272	0.12738	7.7745e-05	0.0106366	CAD CAD+AAA MULTI
	REICHERT_G1S_REGULATORS_AS_PI3K_TARGETS	8	1.1622	0.023897	0.36745	0.0007823	0.0443908	CAD CAD+AAA MULTI
	ROZANOV_MMP14_TARGETS_SUBSET	33	0.72449	0.030235	0.22153	0.00053815	0.0360185	CAD CAD+AAA MULTI
	SCHAEFFER_PROSTATE_DEVELOPMENT_AND_CANCER_BOX4_UP	11	1.215	0.02929	0.38976	0.0009145	0.0487992	CAD CAD+AAA MULTI
	SCHAEFFER_PROSTATE_DEVELOPMENT_AND_CANCER_BOX5_UP	11	1.4742	0.035541	0.39578	9.807e-05	0.011967	CAD CAD+AAA MULTI
	SCHUETZ_BREAST_CANCER_DUCTAL_INVASIVE_UP	335	0.29602	0.039045	0.069112	9.2645e-06	0.0029047	CAD CAD+AAA MULTI
	SWEET_LUNG_CANCER_KRAS_DN	399	0.25114	0.036089	0.060759	1.7962e-05	0.00438015	CAD CAD+AAA MULTI
	TURASHVILI_BREAST_LOBULAR_CARCINOMA_VS_LOBULAR_NORMAL_DN	67	0.50247	0.029852	0.1464	0.00030025	0.024778	CAD CAD+AAA MULTI
	VANHARANTA_UTERINE_FIBROID_UP	40	0.70241	0.032267	0.18426	6.9177e-05	0.00974436	CAD CAD+AAA MULTI
	VECCHI_GASTRIC_CANCER_ADVANCED_VS_EARLY_UP	165	0.38235	0.035555	0.098115	4.8914e-05	0.00808522	CAD CAD+AAA MULTI
	WP_15Q133_COPY_NUMBER_VARIATION_SYNDROME	15	1.1727	0.033011	0.36802	0.00072149	0.0426105	CAD CAD+AAA MULTI
	WP_ADIPOGENESIS	127	0.52192	0.042622	0.11108	1.3222e-06	0.000725461	CAD CAD+AAA MULTI
	WP_AMPLIFICATION_AND_EXPANSION_OF_ONCOGENIC_PATHWAYS_AS_METASTATIC_TRAITS	17	1.3188	0.039518	0.32985	3.2074e-05	0.00613756	CAD CAD+AAA MULTI
	WP_ANGIOGENESIS	24	0.8688	0.030928	0.22585	6.0055e-05	0.0088824	CAD CAD+AAA MULTI
	WP_ANTIVIRAL_AND_ANTIINFLAMMATORY_EFFECTS_OF_NRF2_ON_SARSCOV2_PATHWAY	28	0.75093	0.02887	0.23279	0.00062931	0.0392805	CAD CAD+AAA MULTI
	WP_BILE_ACIDS_SYNTHESIS_AND_ENTEROHEPATIC_CIRCULATION	12	1.098	0.027647	0.34699	0.0007788	0.044303	CAD CAD+AAA MULTI
	WP_CANONICAL_AND_NONCANONICAL_TGFB_SIGNALING	17	1.2302	0.036863	0.29618	1.6463e-05	0.00413312	CAD CAD+AAA MULTI
	WP_CARDIAC_HYPERTROPHIC_RESPONSE	51	0.5507	0.028557	0.16416	0.00039824	0.0295149	CAD CAD+AAA MULTI
	WP_CHOLESTASIS	19	1.6551	0.052429	0.28159	2.124e-09	4.81695e-06	CAD CAD+AAA MULTI
	WP_CHOLESTEROL_METABOLISM	70	0.92608	0.056233	0.1511	4.5317e-10	1.34052e-06	CAD CAD+AAA MULTI
	WP_CORTICOTROPINRELEASING_HORMONE_SIGNALING_PATHWAY	89	0.38859	0.026593	0.12312	0.00080068	0.0448472	CAD CAD+AAA MULTI
	WP_FAMILIAL_HYPERLIPIDEMIA_TYPE_1	17	1.594	0.047767	0.31631	2.3601e-07	0.000195819	CAD CAD+AAA MULTI
	WP_FAMILIAL_HYPERLIPIDEMIA_TYPE_2	15	2.0342	0.057262	0.35811	6.8388e-09	1.13484e-05	CAD CAD+AAA MULTI
	WP_FAMILIAL_HYPERLIPIDEMIA_TYPE_3	13	2.186	0.057289	0.38309	5.8804e-09	1.02584e-05	CAD CAD+AAA MULTI
	WP_FAMILIAL_HYPERLIPIDEMIA_TYPE_4	21	1.2582	0.041899	0.2782	3.078e-06	0.00137773	CAD CAD+AAA MULTI
	WP_FAMILIAL_HYPERLIPIDEMIA_TYPE_5	14	1.6363	0.0445	0.36567	3.8504e-06	0.00163729	CAD CAD+AAA MULTI
	WP_FOCAL_ADHESION	188	0.33251	0.032985	0.089536	0.00010248	0.0122381	CAD CAD+AAA MULTI
	WP_FTO_OBESITY_VARIANT_MECHANISM	8	1.5785	0.032457	0.50618	0.00091046	0.0487851	CAD CAD+AAA MULTI
	WP_HIPPO_SIGNALING_REGULATION_PATHWAYS	97	0.42608	0.030434	0.13083	0.00056476	0.0369126	CAD CAD+AAA MULTI
	WP_IL1_SIGNALING_PATHWAY	51	0.52111	0.027023	0.16515	0.00080269	0.0448741	CAD CAD+AAA MULTI
	WP_LIPID_PARTICLES_COMPOSITION	10	2.6835	0.061685	0.44652	9.4942e-10	2.48441e-06	CAD CAD+AAA MULTI
	WP_LIVER_X_RECEPTOR_PATHWAY	10	1.2121	0.027862	0.36424	0.00043876	0.0314808	CAD CAD+AAA MULTI
	WP_MALIGNANT_PLEURAL_MESOTHELIOMA	417	0.21206	0.031137	0.059748	0.00019377	0.0186998	CAD CAD+AAA MULTI
	WP_METABOLIC_PATHWAY_OF_LDL_HDL_AND_TG_INCLUDING_DISEASES	17	2.9592	0.088674	0.35843	8.1365e-17	4.73177e-12	CAD CAD+AAA MULTI
	WP_MIRNA_TARGETS_IN_ECM_AND_MEMBRANE_RECEPTORS	22	1.2088	0.0412	0.28497	1.1155e-05	0.00313612	CAD CAD+AAA MULTI
	WP_NICOTINE_EFFECT_ON_CHROMAFFIN_CELLS	4	2.2906	0.033307	0.68839	0.00043911	0.0314808	CAD CAD+AAA MULTI
	WP_PI3KAKT_SIGNALING_PATHWAY	324	0.2916	0.037836	0.069098	1.2278e-05	0.00339572	CAD CAD+AAA MULTI
	WP_SARSCOV2_MITOCHONDRIAL_CHRONIC_OXIDATIVE_STRESS_AND_ENDOTHELIAL_DYSFUNCTION	25	0.75914	0.027581	0.23229	0.0005426	0.0360511	CAD CAD+AAA MULTI
	WP_SREBF_AND_MIR33_IN_CHOLESTEROL_AND_LIPID_HOMEOSTASIS	16	1.3437	0.039064	0.2943	2.5075e-06	0.00119301	CAD CAD+AAA MULTI
	WP_STATIN_INHIBITION_OF_CHOLESTEROL_PRODUCTION	29	2.0362	0.079668	0.25201	3.4774e-16	4.73177e-12	CAD CAD+AAA MULTI
	WP_TGFBETA_SIGNALING_PATHWAY	126	0.42435	0.034519	0.10584	3.0591e-05	0.00606897	CAD CAD+AAA MULTI
	WP_VITAMIN_D_IN_INFLAMMATORY_DISEASES	20	1.1474	0.037289	0.28386	2.6622e-05	0.00564254	CAD CAD+AAA MULTI
	YAMAZAKI_TCEB3_TARGETS_UP	159	0.35331	0.032256	0.095439	0.00010735	0.0125524	CAD CAD+AAA MULTI
	ZHOU_INFLAMMATORY_RESPONSE_LIVE_UP	396	0.23545	0.033709	0.060327	4.7732e-05	0.00799875	CAD CAD+AAA MULTI
	ZHU_CMV_24_HR_DN	78	0.45611	0.029229	0.14395	0.00076763	0.0439617	CAD CAD+AAA MULTI
	ZHU_CMV_ALL_DN	111	0.43599	0.033301	0.11872	0.00012047	0.01357	CAD CAD+AAA MULTI
	BIOCARTA_ACE2_PATHWAY	9	1.6674	0.036363	0.46141	0.00015144	0.015827	CAD CAD+TAA MULTI
	BIOCARTA_AMI_PATHWAY	18	0.94006	0.028986	0.27188	0.0002732	0.0231466	CAD CAD+TAA MULTI
	BIOCARTA_CXCR4_PATHWAY	19	0.99516	0.031525	0.29651	0.00039604	0.0293838	CAD CAD+TAA MULTI
	BIOCARTA_LDL_PATHWAY	6	2.4445	0.043532	0.57139	9.4783e-06	0.00293583	CAD CAD+TAA MULTI
	BIOCARTA_NPP1_PATHWAY	8	1.7297	0.035566	0.47184	0.00012367	0.0138002	CAD CAD+TAA MULTI
	BIOCARTA_PLATELETAPP_PATHWAY	11	1.3884	0.033472	0.35871	5.4541e-05	0.00855611	CAD CAD+TAA MULTI
	BIOCARTA_PPARG_PATHWAY	8	1.512	0.031089	0.45282	0.00042137	0.0306286	CAD CAD+TAA MULTI
	BIOCARTA_VITCB_PATHWAY	9	1.923	0.041938	0.45887	1.398e-05	0.00367237	CAD CAD+TAA MULTI
	BLALOCK_ALZHEIMERS_DISEASE_UP	1555	0.13244	0.036381	0.030525	7.205e-06	0.00247575	CAD CAD+TAA MULTI
	BUYTAERT_PHOTODYNAMIC_THERAPY_STRESS_UP	783	0.16872	0.033611	0.0436	5.4695e-05	0.00855611	CAD CAD+TAA MULTI
	CHARAFE_BREAST_CANCER_LUMINAL_VS_MESENCHYMAL_DN	440	0.33477	0.050462	0.061211	2.2965e-08	2.84081e-05	CAD CAD+TAA MULTI
	CUI_TCF21_TARGETS_2_DN	797	0.20692	0.041571	0.044695	1.8462e-06	0.000944422	CAD CAD+TAA MULTI
	DACOSTA_UV_RESPONSE_VIA_ERCC3_COMMON_DN	452	0.23166	0.035382	0.061384	8.0624e-05	0.0107767	CAD CAD+TAA MULTI
	DACOSTA_UV_RESPONSE_VIA_ERCC3_DN	833	0.20378	0.041814	0.044218	2.0426e-06	0.00102941	CAD CAD+TAA MULTI
	DORMOY_ELAVL1_TARGETS	17	1.4343	0.042981	0.34931	2.0221e-05	0.0047604	CAD CAD+TAA MULTI
	FIRESTEIN_PROLIFERATION	153	0.30043	0.026911	0.092603	0.00058998	0.0378379	CAD CAD+TAA MULTI
	FOROUTAN_INTEGRATED_TGFB_EMT_UP	117	0.41186	0.032293	0.12128	0.00034272	0.0271131	CAD CAD+TAA MULTI
	FOROUTAN_PRODRANK_TGFB_EMT_UP	180	0.41181	0.039982	0.092371	4.1602e-06	0.00171341	CAD CAD+TAA MULTI
	FOROUTAN_TGFB_EMT_UP	187	0.3855	0.038142	0.090976	1.137e-05	0.00317037	CAD CAD+TAA MULTI
	GARGALOVIC_RESPONSE_TO_OXIDIZED_PHOSPHOLIPIDS_BLACK_DN	11	1.3843	0.033373	0.42315	0.0005364	0.0359906	CAD CAD+TAA MULTI
	GENTILE_UV_RESPONSE_CLUSTER_D6	34	0.92083	0.039006	0.23173	3.553e-05	0.00651568	CAD CAD+TAA MULTI
	GOBERT_OLIGODENDROCYTE_DIFFERENTIATION_DN	1024	0.13407	0.03034	0.038568	0.00025485	0.0224018	CAD CAD+TAA MULTI
	GOBP_ACYLGLYCEROL_HOMEOSTASIS	35	0.85832	0.036888	0.19343	4.5837e-06	0.00184531	CAD CAD+TAA MULTI
	GOBP_AMEBOIDAL_TYPE_CELL_MIGRATION	409	0.22604	0.032878	0.060022	8.3282e-05	0.0109597	CAD CAD+TAA MULTI
	GOBP_ANATOMICAL_STRUCTURE_FORMATION_INVOLVED_IN_MORPHOGENESIS	1113	0.14764	0.034745	0.03655	2.6921e-05	0.00565369	CAD CAD+TAA MULTI
	GOBP_AXONOGENESIS_INVOLVED_IN_INNERVATION	9	1.4608	0.031858	0.41972	0.00025099	0.022091	CAD CAD+TAA MULTI
	GOBP_AXON_EXTENSION	107	0.47453	0.03559	0.1168	2.4364e-05	0.00545273	CAD CAD+TAA MULTI
	GOBP_BLOOD_VESSEL_MORPHOGENESIS	584	0.20802	0.035983	0.050406	1.8489e-05	0.00447658	CAD CAD+TAA MULTI
	GOBP_BONE_DEVELOPMENT	219	0.32117	0.034359	0.082422	4.8961e-05	0.00808522	CAD CAD+TAA MULTI
	GOBP_CARDIAC_CELL_DEVELOPMENT	82	0.50324	0.033063	0.1398	0.00015971	0.0164637	CAD CAD+TAA MULTI
	GOBP_CARDIAC_CHAMBER_FORMATION	14	1.6665	0.045322	0.3507	1.0166e-06	0.000601438	CAD CAD+TAA MULTI
	GOBP_CARDIAC_MUSCLE_CELL_DIFFERENTIATION	111	0.42014	0.032091	0.11637	0.00015333	0.0159754	CAD CAD+TAA MULTI
	GOBP_CARDIAC_NEURAL_CREST_CELL_DEVELOPMENT_INVOLVED_IN_OUTFLOW_TRACT_MORPHOGENESIS	13	1.2495	0.032747	0.34339	0.0001374	0.0147447	CAD CAD+TAA MULTI
	GOBP_CARDIAC_NEURAL_CREST_CELL_DIFFERENTIATION_INVOLVED_IN_HEART_DEVELOPMENT	16	0.97442	0.028329	0.30406	0.00067737	0.0410745	CAD CAD+TAA MULTI
	GOBP_CARDIAC_NEURAL_CREST_CELL_MIGRATION_INVOLVED_IN_OUTFLOW_TRACT_MORPHOGENESIS	11	1.462	0.035247	0.36585	3.2337e-05	0.00613756	CAD CAD+TAA MULTI
	GOBP_CARDIOCYTE_DIFFERENTIATION	142	0.52437	0.045264	0.1039	2.2681e-07	0.000190753	CAD CAD+TAA MULTI
	GOBP_CELLULAR_RESPONSE_TO_LIPID	562	0.17039	0.028931	0.053228	0.00068593	0.0412991	CAD CAD+TAA MULTI
	GOBP_CELLULAR_RESPONSE_TO_OXYGEN_CONTAINING_COMPOUND	1200	0.11331	0.02762	0.035805	0.000778	0.0442946	CAD CAD+TAA MULTI
	GOBP_CELLULAR_RESPONSE_TO_REACTIVE_NITROGEN_SPECIES	17	1.1479	0.0344	0.29247	4.3546e-05	0.00746888	CAD CAD+TAA MULTI
	GOBP_CELL_MIGRATION_INVOLVED_IN_HEART_DEVELOPMENT	20	0.98229	0.031925	0.26878	0.00012918	0.0141055	CAD CAD+TAA MULTI
	GOBP_CELL_MOTILITY	1547	0.10266	0.028133	0.032018	0.00067373	0.0410066	CAD CAD+TAA MULTI
	GOBP_CHEMICAL_HOMEOSTASIS	936	0.12606	0.027341	0.040345	0.00089187	0.04812	CAD CAD+TAA MULTI
	GOBP_CHOLESTEROL_EFFLUX	54	0.64488	0.034408	0.18224	0.00020164	0.0190804	CAD CAD+TAA MULTI
	GOBP_CHOLESTEROL_STORAGE	18	0.85704	0.026426	0.2748	0.00090953	0.0487851	CAD CAD+TAA MULTI
	GOBP_CHONDROCYTE_DIFFERENTIATION	111	0.36207	0.027656	0.11617	0.000916	0.0488341	CAD CAD+TAA MULTI
	GOBP_CIRCULATORY_SYSTEM_DEVELOPMENT	1056	0.24197	0.055555	0.038353	1.4432e-10	5.78266e-07	CAD CAD+TAA MULTI
	GOBP_COLLAGEN_ACTIVATED_TYROSINE_KINASE_RECEPTOR_SIGNALING_PATHWAY	9	1.7505	0.038176	0.40812	9.0199e-06	0.0029047	CAD CAD+TAA MULTI
	GOBP_CORONARY_VASCULATURE_MORPHOGENESIS	18	0.96228	0.029672	0.30924	0.00093141	0.0493042	CAD CAD+TAA MULTI
	GOBP_CRANIAL_GANGLION_DEVELOPMENT	5	1.8623	0.030276	0.59239	0.00083551	0.0462634	CAD CAD+TAA MULTI
	GOBP_CYTOSKELETON_ORGANIZATION	1406	0.10649	0.027933	0.033549	0.00075301	0.0435477	CAD CAD+TAA MULTI
	GOBP_DEVELOPMENTAL_CELL_GROWTH	207	0.34261	0.035645	0.084917	2.7473e-05	0.00569724	CAD CAD+TAA MULTI
	GOBP_DEVELOPMENTAL_GROWTH	596	0.21769	0.038029	0.050917	9.5977e-06	0.00293583	CAD CAD+TAA MULTI
	GOBP_EMBRYO_DEVELOPMENT	1076	0.13313	0.030837	0.037523	0.00019471	0.0187589	CAD CAD+TAA MULTI
	GOBP_ENDOTHELIAL_CELL_PROLIFERATION	150	0.41766	0.037046	0.10002	1.4925e-05	0.00382255	CAD CAD+TAA MULTI
	GOBP_ENZYME_LINKED_RECEPTOR_PROTEIN_SIGNALING_PATHWAY	918	0.14863	0.03194	0.041051	0.00014741	0.0155011	CAD CAD+TAA MULTI
	GOBP_EPITHELIAL_CELL_PROLIFERATION	419	0.26008	0.038279	0.058912	5.0908e-06	0.00196582	CAD CAD+TAA MULTI
	GOBP_FOAM_CELL_DIFFERENTIATION	38	0.62958	0.028191	0.18907	0.00043546	0.0313181	CAD CAD+TAA MULTI
	GOBP_GONADAL_MESODERM_DEVELOPMENT	2	3.5474	0.036476	1.0228	0.0002625	0.022679	CAD CAD+TAA MULTI
	GOBP_GROWTH	854	0.15045	0.031239	0.042459	0.00019809	0.0189287	CAD CAD+TAA MULTI
	GOBP_HEART_DEVELOPMENT	566	0.2713	0.046224	0.052462	1.1762e-07	0.00011432	CAD CAD+TAA MULTI
	GOBP_HEART_GROWTH	80	0.46157	0.029955	0.14602	0.00078797	0.0445331	CAD CAD+TAA MULTI
	GOBP_HEMOPOIESIS	871	0.16832	0.03528	0.040912	1.9517e-05	0.00461062	CAD CAD+TAA MULTI
	GOBP_HIGH_DENSITY_LIPOPROTEIN_PARTICLE_CLEARANCE	11	1.4635	0.035282	0.40662	0.00016017	0.0164861	CAD CAD+TAA MULTI
	GOBP_HOMEOSTATIC_PROCESS	1565	0.098269	0.027073	0.031589	0.00093423	0.0493488	CAD CAD+TAA MULTI
	GOBP_LENS_MORPHOGENESIS_IN_CAMERA_TYPE_EYE	20	0.94225	0.030624	0.29674	0.0007497	0.0435396	CAD CAD+TAA MULTI
	GOBP_LIPID_HOMEOSTASIS	148	0.44682	0.03937	0.099236	3.38e-06	0.00148362	CAD CAD+TAA MULTI
	GOBP_LOCOMOTION	1240	0.12173	0.03013	0.035687	0.00032433	0.0260521	CAD CAD+TAA MULTI
	GOBP_LOW_DENSITY_LIPOPROTEIN_PARTICLE_CLEARANCE	27	0.77391	0.02922	0.236	0.00052143	0.0352644	CAD CAD+TAA MULTI
	GOBP_LOW_DENSITY_LIPOPROTEIN_PARTICLE_REMODELING	16	0.9072	0.026375	0.29152	0.00093106	0.0493042	CAD CAD+TAA MULTI
	GOBP_MESENCHYMAL_CELL_DIFFERENTIATION	236	0.29617	0.032876	0.078209	7.6558e-05	0.0105868	CAD CAD+TAA MULTI
	GOBP_MESENCHYMAL_CELL_MIGRATION	59	0.55956	0.031204	0.16108	0.00025713	0.022486	CAD CAD+TAA MULTI
	GOBP_MESENCHYME_DEVELOPMENT	291	0.32482	0.039979	0.069818	1.6538e-06	0.000861512	CAD CAD+TAA MULTI
	GOBP_METANEPHRIC_GLOMERULUS_VASCULATURE_DEVELOPMENT	9	1.603	0.034958	0.4494	0.00018118	0.017839	CAD CAD+TAA MULTI
	GOBP_MODULATION_BY_HOST_OF_VIRAL_RNA_GENOME_REPLICATION	4	2.5263	0.036734	0.67918	0.00010013	0.0120767	CAD CAD+TAA MULTI
	GOBP_MUSCLE_CELL_DEVELOPMENT	179	0.33198	0.032143	0.093016	0.00017969	0.0177912	CAD CAD+TAA MULTI
	GOBP_MUSCLE_CELL_DIFFERENTIATION	370	0.24012	0.033255	0.064353	9.556e-05	0.0117995	CAD CAD+TAA MULTI
	GOBP_MUSCLE_CELL_PROLIFERATION	194	0.36758	0.037036	0.087601	1.3655e-05	0.00362903	CAD CAD+TAA MULTI
	GOBP_MUSCLE_STRUCTURE_DEVELOPMENT	637	0.17742	0.032006	0.048806	0.00013935	0.0149304	CAD CAD+TAA MULTI
	GOBP_MUSCLE_TISSUE_DEVELOPMENT	393	0.24034	0.034283	0.062069	5.4159e-05	0.00854933	CAD CAD+TAA MULTI
	GOBP_MYELOID_CELL_DIFFERENTIATION	384	0.1964	0.027699	0.060273	0.00056124	0.0368655	CAD CAD+TAA MULTI
	GOBP_NEGATIVE_REGULATION_OF_ATP_BIOSYNTHETIC_PROCESS	3	3.182	0.040072	0.96269	0.00047535	0.0329919	CAD CAD+TAA MULTI
	GOBP_NEGATIVE_REGULATION_OF_BIOSYNTHETIC_PROCESS	1451	0.1291	0.034359	0.032482	3.5411e-05	0.00651141	CAD CAD+TAA MULTI
	GOBP_NEGATIVE_REGULATION_OF_CARDIAC_MUSCLE_ADAPTATION	7	1.7838	0.03431	0.53003	0.00038298	0.028956	CAD CAD+TAA MULTI
	GOBP_NEGATIVE_REGULATION_OF_MIRNA_MATURATION	8	1.4395	0.029599	0.45164	0.00071931	0.0425927	CAD CAD+TAA MULTI
	GOBP_NEGATIVE_REGULATION_OF_MUSCLE_ADAPTATION	9	1.4669	0.03199	0.39635	0.00010776	0.0125524	CAD CAD+TAA MULTI
	GOBP_NEGATIVE_REGULATION_OF_NUCLEOBASE_CONTAINING_COMPOUND_METABOLIC_PROCESS	1380	0.11624	0.03023	0.033199	0.0002322	0.0210079	CAD CAD+TAA MULTI
	GOBP_NEGATIVE_REGULATION_OF_RECEPTOR_RECYCLING	5	2.1487	0.034931	0.65895	0.00055667	0.0367705	CAD CAD+TAA MULTI
	GOBP_NEGATIVE_REGULATION_OF_RNA_BIOSYNTHETIC_PROCESS	1163	0.1141	0.027411	0.036186	0.00080874	0.0451012	CAD CAD+TAA MULTI
	GOBP_NEGATIVE_REGULATION_OF_TRANSCRIPTION_BY_RNA_POLYMERASE_II	858	0.15282	0.031802	0.041756	0.0001266	0.0140055	CAD CAD+TAA MULTI
	GOBP_NEGATIVE_REGULATION_OF_TRANSFORMING_GROWTH_FACTOR_BETA_RECEPTOR_SIGNALING_PATHWAY	89	0.41407	0.028337	0.13188	0.00084681	0.0466641	CAD CAD+TAA MULTI
	GOBP_NEGATIVE_REGULATION_OF_VASCULAR_ENDOTHELIAL_CELL_PROLIFERATION	5	2.1124	0.034341	0.66135	0.00070285	0.0419834	CAD CAD+TAA MULTI
	GOBP_NEUROGENESIS	1567	0.11278	0.031087	0.031661	0.00018459	0.0179411	CAD CAD+TAA MULTI
	GOBP_NEURON_PROJECTION_EXTENSION	158	0.33276	0.030286	0.094871	0.00022681	0.0207131	CAD CAD+TAA MULTI
	GOBP_NEURON_PROJECTION_EXTENSION_INVOLVED_IN_NEURON_PROJECTION_GUIDANCE	35	0.75782	0.032569	0.21008	0.00015516	0.0161129	CAD CAD+TAA MULTI
	GOBP_NITRIC_OXIDE_MEDIATED_SIGNAL_TRANSDUCTION	27	1.008	0.038057	0.25413	3.6642e-05	0.00664793	CAD CAD+TAA MULTI
	GOBP_NOREPINEPHRINE_UPTAKE	8	1.9968	0.041057	0.49484	2.7408e-05	0.00569724	CAD CAD+TAA MULTI
	GOBP_OSSIFICATION	379	0.20367	0.028541	0.062015	0.00051236	0.0348241	CAD CAD+TAA MULTI
	GOBP_OSTEOBLAST_DIFFERENTIATION	216	0.37287	0.039618	0.081462	2.3744e-06	0.00113764	CAD CAD+TAA MULTI
	GOBP_OUTFLOW_TRACT_MORPHOGENESIS	78	0.49812	0.031922	0.14355	0.00026098	0.0226642	CAD CAD+TAA MULTI
	GOBP_PEPTIDYL_LYSINE_OXIDATION	5	2.2691	0.036888	0.58884	5.8466e-05	0.00880043	CAD CAD+TAA MULTI
	GOBP_PHOSPHORYLATION	1684	0.10461	0.029794	0.030231	0.00027034	0.0229337	CAD CAD+TAA MULTI
	GOBP_PLASMA_LIPOPROTEIN_PARTICLE_CLEARANCE	39	0.69936	0.031724	0.20469	0.00031776	0.0256993	CAD CAD+TAA MULTI
	GOBP_POSITIVE_REGULATION_OF_AXONOGENESIS	67	0.58019	0.03447	0.14767	4.2837e-05	0.00743665	CAD CAD+TAA MULTI
	GOBP_POSITIVE_REGULATION_OF_AXON_EXTENSION	30	1.0059	0.04003	0.23131	6.888e-06	0.00240042	CAD CAD+TAA MULTI
	GOBP_POSITIVE_REGULATION_OF_AXON_EXTENSION_INVOLVED_IN_AXON_GUIDANCE	7	3.2327	0.062179	0.53993	1.0905e-09	2.7479e-06	CAD CAD+TAA MULTI
	GOBP_POSITIVE_REGULATION_OF_CARDIOCYTE_DIFFERENTIATION	13	1.1065	0.028999	0.33843	0.00053987	0.0360185	CAD CAD+TAA MULTI
	GOBP_POSITIVE_REGULATION_OF_CELLULAR_CATABOLIC_PROCESS	403	0.21478	0.031016	0.060679	0.00020087	0.019034	CAD CAD+TAA MULTI
	GOBP_POSITIVE_REGULATION_OF_CELLULAR_COMPONENT_ORGANIZATION	1007	0.14553	0.032673	0.038	6.4405e-05	0.00924443	CAD CAD+TAA MULTI
	GOBP_POSITIVE_REGULATION_OF_CELL_COMMUNICATION	1620	0.1323	0.037024	0.030815	8.8499e-06	0.00288092	CAD CAD+TAA MULTI
	GOBP_POSITIVE_REGULATION_OF_CELL_DEVELOPMENT	402	0.20634	0.02976	0.059375	0.000256	0.0224449	CAD CAD+TAA MULTI
	GOBP_POSITIVE_REGULATION_OF_CELL_DIFFERENTIATION	789	0.21357	0.0427	0.042834	3.1153e-07	0.000246456	CAD CAD+TAA MULTI
	GOBP_POSITIVE_REGULATION_OF_CELL_PROJECTION_ORGANIZATION	323	0.31577	0.040911	0.066938	1.2047e-06	0.000671828	CAD CAD+TAA MULTI
	GOBP_POSITIVE_REGULATION_OF_DEVELOPMENTAL_GROWTH	145	0.34657	0.030229	0.10166	0.00032647	0.0261426	CAD CAD+TAA MULTI
	GOBP_POSITIVE_REGULATION_OF_DEVELOPMENTAL_PROCESS	1216	0.14858	0.036442	0.035251	1.2566e-05	0.00341976	CAD CAD+TAA MULTI
	GOBP_POSITIVE_REGULATION_OF_ENDOTHELIAL_CELL_MIGRATION	102	0.45491	0.033317	0.12045	7.976e-05	0.0107244	CAD CAD+TAA MULTI
	GOBP_POSITIVE_REGULATION_OF_ENDOTHELIAL_CELL_PROLIFERATION	92	0.43801	0.030474	0.12652	0.00026882	0.0229337	CAD CAD+TAA MULTI
	GOBP_POSITIVE_REGULATION_OF_EPITHELIAL_CELL_MIGRATION	145	0.35221	0.03072	0.10118	0.00025041	0.0220685	CAD CAD+TAA MULTI
	GOBP_POSITIVE_REGULATION_OF_EPITHELIAL_TO_MESENCHYMAL_TRANSITION	53	0.55499	0.029337	0.1756	0.0007888	0.0445331	CAD CAD+TAA MULTI
	GOBP_POSITIVE_REGULATION_OF_HEART_GROWTH	31	0.78508	0.031757	0.2451	0.0006811	0.0411905	CAD CAD+TAA MULTI
	GOBP_POSITIVE_REGULATION_OF_INTRACELLULAR_SIGNAL_TRANSDUCTION	930	0.14285	0.030888	0.039874	0.0001706	0.0171447	CAD CAD+TAA MULTI
	GOBP_POSITIVE_REGULATION_OF_LEUKOCYTE_ADHESION_TO_VASCULAR_ENDOTHELIAL_CELL	21	0.94637	0.031516	0.25952	0.00013327	0.0144381	CAD CAD+TAA MULTI
	GOBP_POSITIVE_REGULATION_OF_MACROMOLECULE_BIOSYNTHETIC_PROCESS	1774	0.16949	0.049412	0.029529	4.8304e-09	9.12892e-06	CAD CAD+TAA MULTI
	GOBP_POSITIVE_REGULATION_OF_MOLECULAR_FUNCTION	1375	0.12476	0.032392	0.033531	9.9729e-05	0.0120518	CAD CAD+TAA MULTI
	GOBP_POSITIVE_REGULATION_OF_MULTICELLULAR_ORGANISMAL_PROCESS	1518	0.104	0.028256	0.031921	0.00056199	0.0368713	CAD CAD+TAA MULTI
	GOBP_POSITIVE_REGULATION_OF_NEURON_PROJECTION_DEVELOPMENT	144	0.37899	0.032943	0.10311	0.00011908	0.0134772	CAD CAD+TAA MULTI
	GOBP_POSITIVE_REGULATION_OF_NITRIC_OXIDE_SYNTHASE_ACTIVITY	20	0.80346	0.026113	0.25676	0.00087807	0.047564	CAD CAD+TAA MULTI
	GOBP_POSITIVE_REGULATION_OF_PROTEIN_LOCALIZATION_TO_CENTROSOME	7	1.6416	0.031575	0.48625	0.00036862	0.0283704	CAD CAD+TAA MULTI
	GOBP_POSITIVE_REGULATION_OF_PROTEIN_METABOLIC_PROCESS	1350	0.11806	0.030394	0.03354	0.00021644	0.0200623	CAD CAD+TAA MULTI
	GOBP_POSITIVE_REGULATION_OF_RNA_METABOLIC_PROCESS	1703	0.18919	0.054152	0.03032	2.2503e-10	7.44055e-07	CAD CAD+TAA MULTI
	GOBP_POSITIVE_REGULATION_OF_SMOOTH_MUSCLE_CELL_MIGRATION	32	0.77779	0.031965	0.23299	0.00042237	0.0306685	CAD CAD+TAA MULTI
	GOBP_POSITIVE_REGULATION_OF_SMOOTH_MUSCLE_CELL_PROLIFERATION	79	0.43039	0.027757	0.13638	0.00080194	0.0448691	CAD CAD+TAA MULTI
	GOBP_POSITIVE_REGULATION_OF_TRANSCRIPTION_BY_RNA_POLYMERASE_II	1145	0.19713	0.047011	0.03681	4.3327e-08	4.75451e-05	CAD CAD+TAA MULTI
	GOBP_POSITIVE_REGULATION_OF_VASCULAR_ENDOTHELIAL_GROWTH_FACTOR_SIGNALING_PATHWAY	8	1.7574	0.036136	0.47624	0.00011238	0.0128719	CAD CAD+TAA MULTI
	GOBP_PROTEIN_CONTAINING_COMPLEX_REMODELING	33	0.89747	0.037455	0.21808	1.9429e-05	0.00461062	CAD CAD+TAA MULTI
	GOBP_PROTEIN_LIPID_COMPLEX_SUBUNIT_ORGANIZATION	48	0.81024	0.040765	0.19357	1.4287e-05	0.00371004	CAD CAD+TAA MULTI
	GOBP_PROTEIN_TRANSPORT_INTO_MEMBRANE_RAFT	4	1.6517	0.024017	0.52829	0.0008864	0.0479008	CAD CAD+TAA MULTI
	GOBP_RAC_PROTEIN_SIGNAL_TRANSDUCTION	41	0.68446	0.031833	0.19451	0.00021724	0.020109	CAD CAD+TAA MULTI
	GOBP_RAS_PROTEIN_SIGNAL_TRANSDUCTION	310	0.23777	0.03019	0.069273	0.00029992	0.024778	CAD CAD+TAA MULTI
	GOBP_REGULATION_OF_BINDING	352	0.21642	0.029248	0.064357	0.00038668	0.0289737	CAD CAD+TAA MULTI
	GOBP_REGULATION_OF_CARDIOCYTE_DIFFERENTIATION	25	0.826	0.03001	0.25953	0.00073104	0.0429508	CAD CAD+TAA MULTI
	GOBP_REGULATION_OF_CATABOLIC_PROCESS	925	0.12894	0.027809	0.03969	0.00058089	0.0375322	CAD CAD+TAA MULTI
	GOBP_REGULATION_OF_CELLULAR_CATABOLIC_PROCESS	742	0.16488	0.032009	0.044526	0.00010695	0.0125456	CAD CAD+TAA MULTI
	GOBP_REGULATION_OF_CELLULAR_LOCALIZATION	902	0.14336	0.03055	0.039983	0.0001688	0.0170393	CAD CAD+TAA MULTI
	GOBP_REGULATION_OF_CELLULAR_RESPONSE_TO_GROWTH_FACTOR_STIMULUS	290	0.27979	0.034379	0.072438	5.6332e-05	0.00869071	CAD CAD+TAA MULTI
	GOBP_REGULATION_OF_CELLULAR_RESPONSE_TO_TRANSFORMING_GROWTH_FACTOR_BETA_STIMULUS	137	0.46998	0.039854	0.10376	2.976e-06	0.00135889	CAD CAD+TAA MULTI
	GOBP_REGULATION_OF_CELL_DEATH	1503	0.11955	0.032333	0.03164	7.9253e-05	0.010724	CAD CAD+TAA MULTI
	GOBP_REGULATION_OF_CELL_DEVELOPMENT	772	0.17104	0.033842	0.043941	4.9839e-05	0.00813518	CAD CAD+TAA MULTI
	GOBP_REGULATION_OF_CELL_DIFFERENTIATION	1441	0.16119	0.042763	0.032744	4.3132e-07	0.000315541	CAD CAD+TAA MULTI
	GOBP_REGULATION_OF_CELL_PROJECTION_ORGANIZATION	635	0.16985	0.030595	0.048285	0.00021829	0.0201788	CAD CAD+TAA MULTI
	GOBP_REGULATION_OF_DEVELOPMENTAL_GROWTH	289	0.2762	0.03388	0.074424	0.0001035	0.0122892	CAD CAD+TAA MULTI
	GOBP_REGULATION_OF_DNA_BINDING_TRANSCRIPTION_FACTOR_ACTIVITY	409	0.21042	0.030606	0.060225	0.00023864	0.0213406	CAD CAD+TAA MULTI
	GOBP_REGULATION_OF_ENDOTHELIAL_CELL_MIGRATION	161	0.32071	0.029463	0.094832	0.00036093	0.0279792	CAD CAD+TAA MULTI
	GOBP_REGULATION_OF_EPITHELIAL_CELL_MIGRATION	219	0.26085	0.027905	0.081131	0.00065324	0.0401051	CAD CAD+TAA MULTI
	GOBP_REGULATION_OF_EXTENT_OF_CELL_GROWTH	95	0.49459	0.034964	0.12699	4.9362e-05	0.0081317	CAD CAD+TAA MULTI
	GOBP_REGULATION_OF_EXTRINSIC_APOPTOTIC_SIGNALING_PATHWAY	146	0.3108	0.027201	0.099585	0.00090294	0.0485248	CAD CAD+TAA MULTI
	GOBP_REGULATION_OF_INTRACELLULAR_SIGNAL_TRANSDUCTION	1598	0.11578	0.0322	0.031059	9.693e-05	0.011907	CAD CAD+TAA MULTI
	GOBP_REGULATION_OF_LEUKOCYTE_ADHESION_TO_VASCULAR_ENDOTHELIAL_CELL	28	0.70443	0.027083	0.22385	0.00082647	0.0459393	CAD CAD+TAA MULTI
	GOBP_REGULATION_OF_LOCOMOTION	952	0.15511	0.033911	0.040023	5.3453e-05	0.00851693	CAD CAD+TAA MULTI
	GOBP_REGULATION_OF_MACROPHAGE_DERIVED_FOAM_CELL_DIFFERENTIATION	31	0.67196	0.027182	0.21642	0.00095366	0.0496059	CAD CAD+TAA MULTI
	GOBP_REGULATION_OF_MULTICELLULAR_ORGANISMAL_DEVELOPMENT	1309	0.13605	0.034531	0.034106	3.3321e-05	0.0062281	CAD CAD+TAA MULTI
	GOBP_REGULATION_OF_NEURON_PROJECTION_DEVELOPMENT	418	0.20483	0.030111	0.05989	0.0003138	0.0255074	CAD CAD+TAA MULTI
	GOBP_REGULATION_OF_ORGANELLE_ORGANIZATION	1129	0.11257	0.02667	0.03605	0.00089768	0.0483185	CAD CAD+TAA MULTI
	GOBP_REGULATION_OF_OSTEOBLAST_DIFFERENTIATION	120	0.45928	0.036467	0.11285	2.3651e-05	0.00534591	CAD CAD+TAA MULTI
	GOBP_REGULATION_OF_PHOSPHORUS_METABOLIC_PROCESS	1255	0.11362	0.02828	0.034868	0.00056095	0.0368655	CAD CAD+TAA MULTI
	GOBP_REGULATION_OF_PLASMA_LIPOPROTEIN_PARTICLE_LEVELS	70	0.67129	0.040763	0.15392	6.5029e-06	0.00231639	CAD CAD+TAA MULTI
	GOBP_REGULATION_OF_POTASSIUM_ION_IMPORT	4	2.319	0.033721	0.7063	0.00051405	0.0349041	CAD CAD+TAA MULTI
	GOBP_REGULATION_OF_PROTEIN_STABILITY	291	0.21973	0.027045	0.070477	0.00091266	0.0487851	CAD CAD+TAA MULTI
	GOBP_REGULATION_OF_RAS_PROTEIN_SIGNAL_TRANSDUCTION	173	0.40777	0.038819	0.095776	1.0397e-05	0.00305372	CAD CAD+TAA MULTI
	GOBP_REGULATION_OF_RHO_PROTEIN_SIGNAL_TRANSDUCTION	76	0.60309	0.038152	0.14179	1.0594e-05	0.00305372	CAD CAD+TAA MULTI
	GOBP_REGULATION_OF_SMALL_GTPASE_MEDIATED_SIGNAL_TRANSDUCTION	276	0.29637	0.035539	0.076446	5.3122e-05	0.00848406	CAD CAD+TAA MULTI
	GOBP_REGULATION_OF_SMOOTH_MUSCLE_CONTRACTION	59	0.50785	0.02832	0.16056	0.00078227	0.0443908	CAD CAD+TAA MULTI
	GOBP_REGULATION_OF_TYPE_B_PANCREATIC_CELL_DEVELOPMENT	9	1.5045	0.032811	0.48495	0.00096157	0.049788	CAD CAD+TAA MULTI
	GOBP_RENAL_SODIUM_ION_ABSORPTION	9	1.4885	0.032463	0.45466	0.00053146	0.0357297	CAD CAD+TAA MULTI
	GOBP_RENAL_SYSTEM_VASCULATURE_DEVELOPMENT	30	0.73494	0.029247	0.22364	0.00050887	0.0346595	CAD CAD+TAA MULTI
	GOBP_RESPONSE_TO_ABIOTIC_STIMULUS	1054	0.13226	0.030339	0.037947	0.00024646	0.0217486	CAD CAD+TAA MULTI
	GOBP_RESPONSE_TO_ENDOGENOUS_STIMULUS	1613	0.12412	0.034667	0.0313	3.678e-05	0.00665522	CAD CAD+TAA MULTI
	GOBP_RESPONSE_TO_GROWTH_FACTOR	664	0.18456	0.033968	0.048069	6.1887e-05	0.00911373	CAD CAD+TAA MULTI
	GOBP_RESPONSE_TO_INTERLEUKIN_6	33	0.75071	0.03133	0.2053	0.00012817	0.0140875	CAD CAD+TAA MULTI
	GOBP_RESPONSE_TO_LIPID	857	0.13315	0.027694	0.042699	0.00091081	0.0487851	CAD CAD+TAA MULTI
	GOBP_RESPONSE_TO_NITROGEN_COMPOUND	1058	0.12867	0.029568	0.037676	0.0003196	0.025794	CAD CAD+TAA MULTI
	GOBP_RESPONSE_TO_TRANSFORMING_GROWTH_FACTOR_BETA	257	0.30861	0.035729	0.076566	2.794e-05	0.00574298	CAD CAD+TAA MULTI
	GOBP_REVERSE_CHOLESTEROL_TRANSPORT	17	1.7152	0.051398	0.38946	5.3483e-06	0.00202154	CAD CAD+TAA MULTI
	GOBP_RHO_PROTEIN_SIGNAL_TRANSDUCTION	120	0.41698	0.033108	0.11174	9.5462e-05	0.0117995	CAD CAD+TAA MULTI
	GOBP_SECOND_MESSENGER_MEDIATED_SIGNALING	272	0.26982	0.032123	0.072292	9.5189e-05	0.0117965	CAD CAD+TAA MULTI
	GOBP_SEMAPHORIN_PLEXIN_SIGNALING_PATHWAY	40	0.73974	0.033982	0.18461	3.0874e-05	0.00606897	CAD CAD+TAA MULTI
	GOBP_SEROTONIN_UPTAKE	12	1.6296	0.041034	0.44296	0.00011752	0.0133482	CAD CAD+TAA MULTI
	GOBP_SMALL_GTPASE_MEDIATED_SIGNAL_TRANSDUCTION	449	0.18622	0.028349	0.058165	0.00068475	0.041285	CAD CAD+TAA MULTI
	GOBP_SMOOTH_MUSCLE_CELL_PROLIFERATION	136	0.36495	0.030835	0.10354	0.00021249	0.01975	CAD CAD+TAA MULTI
	GOBP_STEM_CELL_DIFFERENTIATION	235	0.31631	0.035038	0.077711	2.3583e-05	0.00534591	CAD CAD+TAA MULTI
	GOBP_STEROL_HOMEOSTASIS	83	0.55365	0.036596	0.13314	1.6106e-05	0.00407356	CAD CAD+TAA MULTI
	GOBP_STRIATED_MUSCLE_CELL_DIFFERENTIATION	274	0.22985	0.027463	0.073892	0.00093526	0.0493649	CAD CAD+TAA MULTI
	GOBP_STRIATED_MUSCLE_TISSUE_DEVELOPMENT	235	0.325	0.036001	0.081251	3.182e-05	0.00613756	CAD CAD+TAA MULTI
	GOBP_TRANSFORMING_GROWTH_FACTOR_BETA_RECEPTOR_SIGNALING_PATHWAY	199	0.34226	0.034922	0.08713	4.2977e-05	0.00743665	CAD CAD+TAA MULTI
	GOBP_TRIGLYCERIDE_RICH_LIPOPROTEIN_PARTICLE_REMODELING	12	2.5783	0.064923	0.50042	1.3019e-07	0.000124755	CAD CAD+TAA MULTI
	GOBP_TUBE_DEVELOPMENT	1012	0.12692	0.028563	0.038754	0.00052928	0.0356418	CAD CAD+TAA MULTI
	GOBP_TUBE_MORPHOGENESIS	814	0.16615	0.033719	0.042996	5.5901e-05	0.00866351	CAD CAD+TAA MULTI
	GOBP_VASCULAR_ENDOTHELIAL_CELL_PROLIFERATION	25	0.75374	0.027385	0.23779	0.0007642	0.043839	CAD CAD+TAA MULTI
	GOBP_VASCULATURE_DEVELOPMENT	684	0.22464	0.04194	0.046766	7.8692e-07	0.000505084	CAD CAD+TAA MULTI
	GOBP_VITAMIN_TRANSMEMBRANE_TRANSPORT	20	0.87965	0.028589	0.25932	0.00034755	0.027379	CAD CAD+TAA MULTI
	GOCC_ALVEOLAR_LAMELLAR_BODY	7	1.7207	0.033097	0.49082	0.00022827	0.0207906	CAD CAD+TAA MULTI
	GOCC_BASEMENT_MEMBRANE_COLLAGEN_TRIMER	6	2.2836	0.040667	0.5702	3.1153e-05	0.00606897	CAD CAD+TAA MULTI
	GOCC_CELL_SUBSTRATE_JUNCTION	410	0.20654	0.030078	0.059078	0.00023673	0.0212763	CAD CAD+TAA MULTI
	GOCC_CENTROSOME	596	0.15529	0.027128	0.048434	0.00067384	0.0410066	CAD CAD+TAA MULTI
	GOCC_CHROMATIN	1211	0.12618	0.030889	0.036192	0.00024545	0.0216876	CAD CAD+TAA MULTI
	GOCC_COLLAGEN_TYPE_IV_TRIMER	4	3.914	0.056913	0.72093	2.8735e-08	3.37071e-05	CAD CAD+TAA MULTI
	GOCC_EXTRINSIC_COMPONENT_OF_EXTERNAL_SIDE_OF_PLASMA_MEMBRANE	8	1.5319	0.031498	0.46522	0.00049713	0.0340612	CAD CAD+TAA MULTI
	GOCC_LATE_ENDOSOME_LUMEN	9	1.5973	0.034835	0.43136	0.00010693	0.0125456	CAD CAD+TAA MULTI
	GOCC_MULTIVESICULAR_BODY_LUMEN	7	2.3346	0.044904	0.51165	2.5425e-06	0.00120126	CAD CAD+TAA MULTI
	GOCC_NETWORK_FORMING_COLLAGEN_TRIMER	6	2.8897	0.05146	0.6063	9.4713e-07	0.000580531	CAD CAD+TAA MULTI
	GOCC_NUCLEAR_BODY	760	0.13218	0.025958	0.042517	0.00094073	0.0493964	CAD CAD+TAA MULTI
	GOCC_PROTEIN_LIPID_COMPLEX	38	0.71821	0.03216	0.21971	0.00054105	0.0360185	CAD CAD+TAA MULTI
	GOCC_SMAD_PROTEIN_COMPLEX	9	1.6035	0.034969	0.47271	0.00034769	0.027379	CAD CAD+TAA MULTI
	GOMF_APOLIPOPROTEIN_A_I_BINDING	5	2.138	0.034758	0.63811	0.00040417	0.0297599	CAD CAD+TAA MULTI
	GOMF_APOLIPOPROTEIN_BINDING	18	1.073	0.033086	0.27858	5.8866e-05	0.00882685	CAD CAD+TAA MULTI
	GOMF_BETA_GALACTOSIDE_CMP_ALPHA_2_3_SIALYLTRANSFERASE_ACTIVITY	7	1.3725	0.026399	0.41811	0.00051544	0.0349288	CAD CAD+TAA MULTI
	GOMF_DNA_BINDING_TRANSCRIPTION_FACTOR_BINDING	442	0.17972	0.027151	0.057648	0.00091352	0.0487851	CAD CAD+TAA MULTI
	GOMF_LOW_DENSITY_LIPOPROTEIN_PARTICLE_BINDING	17	0.99183	0.029722	0.29484	0.0003851	0.0289737	CAD CAD+TAA MULTI
	GOMF_MOLECULAR_FUNCTION_ACTIVATOR_ACTIVITY	1206	0.11799	0.028828	0.036348	0.0005863	0.0377568	CAD CAD+TAA MULTI
	GOMF_MONOAMINE_TRANSMEMBRANE_TRANSPORTER_ACTIVITY	11	1.4855	0.035813	0.45547	0.0005555	0.0367289	CAD CAD+TAA MULTI
	GOMF_POLYAMINE_TRANSMEMBRANE_TRANSPORTER_ACTIVITY	9	1.7417	0.037984	0.49663	0.00022716	0.0207172	CAD CAD+TAA MULTI
	GOMF_PROTEIN_LIPID_COMPLEX_BINDING	27	0.85806	0.032396	0.25328	0.00035311	0.0276179	CAD CAD+TAA MULTI
	GOMF_PROTEIN_LYSINE_6_OXIDASE_ACTIVITY	5	2.2691	0.036888	0.58884	5.8466e-05	0.00880043	CAD CAD+TAA MULTI
	GOMF_SEQUENCE_SPECIFIC_DNA_BINDING	1454	0.11352	0.030242	0.033816	0.00039479	0.0293551	CAD CAD+TAA MULTI
	GOMF_THIAMINE_TRANSMEMBRANE_TRANSPORTER_ACTIVITY	7	1.4365	0.02763	0.45514	0.00080089	0.0448472	CAD CAD+TAA MULTI
	GOMF_TRANSCRIPTION_COREGULATOR_BINDING	107	0.3625	0.027188	0.11636	0.00092025	0.0488988	CAD CAD+TAA MULTI
	GOMF_TRANSCRIPTION_FACTOR_BINDING	558	0.17127	0.028981	0.051526	0.00044471	0.0317799	CAD CAD+TAA MULTI
	GOMF_TRANSCRIPTION_REGULATOR_ACTIVITY	1588	0.11049	0.030643	0.032101	0.00028943	0.024221	CAD CAD+TAA MULTI
	KANG_AR_TARGETS_UP	16	0.99435	0.028908	0.30877	0.00064155	0.0396574	CAD CAD+TAA MULTI
	KEGG_FOCAL_ADHESION	190	0.33949	0.033855	0.090054	8.1976e-05	0.010872	CAD CAD+TAA MULTI
	KEGG_INOSITOL_PHOSPHATE_METABOLISM	52	0.52744	0.027618	0.16851	0.00087575	0.047564	CAD CAD+TAA MULTI
	LEE_INTRATHYMIC_T_PROGENITOR	18	1.1855	0.036555	0.30786	5.9083e-05	0.00883466	CAD CAD+TAA MULTI
	LEE_LIVER_CANCER_CIPROFIBRATE_UP	57	0.51892	0.028444	0.15613	0.00044515	0.0317799	CAD CAD+TAA MULTI
	LIM_MAMMARY_LUMINAL_MATURE_DN	93	0.43673	0.030549	0.13813	0.00078593	0.0445177	CAD CAD+TAA MULTI
	LIM_MAMMARY_STEM_CELL_UP	459	0.19253	0.029627	0.057519	0.00040906	0.0300224	CAD CAD+TAA MULTI
	LINDGREN_BLADDER_CANCER_CLUSTER_2B	360	0.22266	0.030424	0.063853	0.0002449	0.0216876	CAD CAD+TAA MULTI
	MARTIN_NFKB_TARGETS_UP	42	0.65086	0.030636	0.18347	0.00019497	0.0187589	CAD CAD+TAA MULTI
	MCBRYAN_PUBERTAL_TGFB1_TARGETS_UP	161	0.34304	0.031514	0.098792	0.00025866	0.0225618	CAD CAD+TAA MULTI
	NAKAYAMA_SOFT_TISSUE_TUMORS_PCA2_DN	71	0.45777	0.027994	0.13583	0.00037657	0.0287772	CAD CAD+TAA MULTI
	NIKOLSKY_BREAST_CANCER_20Q11_AMPLICON	31	2.2094	0.089374	0.4471	3.9132e-07	0.000295821	CAD CAD+TAA MULTI
	NUYTTEN_EZH2_TARGETS_UP	984	0.12355	0.027437	0.039629	0.0009133	0.0487851	CAD CAD+TAA MULTI
	ONKEN_UVEAL_MELANOMA_UP	746	0.1458	0.02838	0.045149	0.00062149	0.0390184	CAD CAD+TAA MULTI
	PARK_OSTEOBLAST_DIFFERENTIATION_BY_PHENYLAMIL_DN	5	2.7204	0.044225	0.68951	4.0013e-05	0.00710278	CAD CAD+TAA MULTI
	PICCALUGA_ANGIOIMMUNOBLASTIC_LYMPHOMA_UP	204	0.38635	0.039907	0.08513	2.8562e-06	0.00132193	CAD CAD+TAA MULTI
	PID_ANGIOPOIETIN_RECEPTOR_PATHWAY	47	0.64233	0.03198	0.16995	7.8875e-05	0.0107113	CAD CAD+TAA MULTI
	PID_CDC42_PATHWAY	69	0.52375	0.031577	0.14333	0.00012936	0.0141055	CAD CAD+TAA MULTI
	PID_SYNDECAN_4_PATHWAY	31	0.65398	0.026454	0.20659	0.00077525	0.044212	CAD CAD+TAA MULTI
	PID_VEGFR1_PATHWAY	25	0.84463	0.030687	0.25021	0.00036905	0.0283714	CAD CAD+TAA MULTI
	PID_VEGF_VEGFR_PATHWAY	9	1.5552	0.033916	0.46939	0.00046219	0.032474	CAD CAD+TAA MULTI
	REACTOME_ABACAVIR_ADME	9	1.5426	0.033641	0.42167	0.00012739	0.0140593	CAD CAD+TAA MULTI
	REACTOME_ABACAVIR_TRANSMEMBRANE_TRANSPORT	5	2.1214	0.034488	0.56769	9.345e-05	0.011709	CAD CAD+TAA MULTI
	REACTOME_CELLULAR_SENESCENCE	161	0.37603	0.034545	0.10177	0.00011035	0.0127035	CAD CAD+TAA MULTI
	REACTOME_CELL_DEATH_SIGNALLING_VIA_NRAGE_NRIF_AND_NADE	69	0.45982	0.027722	0.14808	0.00095239	0.0496059	CAD CAD+TAA MULTI
	REACTOME_CHYLOMICRON_CLEARANCE	5	2.8639	0.046557	0.64821	5.0116e-06	0.00196582	CAD CAD+TAA MULTI
	REACTOME_CHYLOMICRON_REMODELING	9	3.013	0.06571	0.61137	4.19e-07	0.00030986	CAD CAD+TAA MULTI
	REACTOME_CIRCADIAN_CLOCK	68	0.50987	0.030517	0.15795	0.00062467	0.0391706	CAD CAD+TAA MULTI
	REACTOME_CRMPS_IN_SEMA3A_SIGNALING	15	1.0518	0.029608	0.32465	0.00059938	0.0382188	CAD CAD+TAA MULTI
	REACTOME_CROSSLINKING_OF_COLLAGEN_FIBRILS	16	1.8034	0.052429	0.32485	1.4394e-08	2.07269e-05	CAD CAD+TAA MULTI
	REACTOME_HEME_SIGNALING	47	0.75703	0.03769	0.17163	5.1858e-06	0.0019746	CAD CAD+TAA MULTI
	REACTOME_LDL_REMODELING	6	2.0754	0.03696	0.54854	7.7575e-05	0.0106366	CAD CAD+TAA MULTI
	REACTOME_NITRIC_OXIDE_STIMULATES_GUANYLATE_CYCLASE	22	0.9431	0.032146	0.2677	0.00021395	0.0198585	CAD CAD+TAA MULTI
	REACTOME_NR1H2_AND_NR1H3_MEDIATED_SIGNALING	45	0.65224	0.031777	0.19363	0.0003789	0.0288677	CAD CAD+TAA MULTI
	REACTOME_NRAGE_SIGNALS_DEATH_THROUGH_JNK	53	0.62738	0.033164	0.17735	0.00020256	0.0190943	CAD CAD+TAA MULTI
	REACTOME_ORGANIC_CATION_ANION_ZWITTERION_TRANSPORT	15	1.2927	0.036389	0.40373	0.00068418	0.041285	CAD CAD+TAA MULTI
	REACTOME_ORGANIC_CATION_TRANSPORT	10	2.1068	0.04843	0.48501	7.0469e-06	0.00243372	CAD CAD+TAA MULTI
	REACTOME_PLASMA_LIPOPROTEIN_ASSEMBLY_REMODELING_AND_CLEARANCE	73	0.70708	0.043843	0.14879	1.0151e-06	0.000601438	CAD CAD+TAA MULTI
	REACTOME_PLASMA_LIPOPROTEIN_CLEARANCE	37	0.64792	0.028629	0.20858	0.00094876	0.0496059	CAD CAD+TAA MULTI
	REACTOME_PLASMA_LIPOPROTEIN_REMODELING	32	0.9402	0.03864	0.22961	2.1244e-05	0.00493296	CAD CAD+TAA MULTI
	REACTOME_REGULATION_OF_LIPID_METABOLISM_BY_PPARALPHA	114	0.40269	0.031169	0.11194	0.00016121	0.0165182	CAD CAD+TAA MULTI
	REACTOME_RORA_ACTIVATES_GENE_EXPRESSION	17	1.0154	0.030428	0.30163	0.00038166	0.028956	CAD CAD+TAA MULTI
	REACTOME_RUNX3_REGULATES_CDKN1A_TRANSCRIPTION	7	2.056	0.039545	0.52474	4.4816e-05	0.00762275	CAD CAD+TAA MULTI
	REACTOME_SEMAPHORIN_INTERACTIONS	61	0.53993	0.030613	0.14819	0.0001349	0.0145683	CAD CAD+TAA MULTI
	REACTOME_SIGNALING_BY_PDGF	57	0.63491	0.034802	0.16799	7.8861e-05	0.0107113	CAD CAD+TAA MULTI
	REACTOME_TRANSCRIPTIONAL_REGULATION_OF_WHITE_ADIPOCYTE_DIFFERENTIATION	80	0.46923	0.030452	0.13543	0.00026607	0.0228246	CAD CAD+TAA MULTI
	RIGGI_EWING_SARCOMA_PROGENITOR_DN	180	0.30416	0.029531	0.097596	0.00091659	0.0488341	CAD CAD+TAA MULTI
	ROVERSI_GLIOMA_COPY_NUMBER_UP	97	0.52709	0.03765	0.15719	0.00040039	0.0296034	CAD CAD+TAA MULTI
	ROZANOV_MMP14_TARGETS_SUBSET	33	0.75338	0.031441	0.22389	0.0003837	0.028956	CAD CAD+TAA MULTI
	SAGIV_CD24_TARGETS_DN	45	0.52673	0.025662	0.16804	0.00086232	0.0470857	CAD CAD+TAA MULTI
	SCHAEFFER_PROSTATE_DEVELOPMENT_6HR_DN	450	0.17715	0.026998	0.056503	0.00086009	0.0470017	CAD CAD+TAA MULTI
	SCHAEFFER_PROSTATE_DEVELOPMENT_AND_CANCER_BOX4_UP	11	1.2512	0.030164	0.36596	0.00031525	0.0255947	CAD CAD+TAA MULTI
	SCHAEFFER_PROSTATE_DEVELOPMENT_AND_CANCER_BOX5_UP	11	1.4411	0.034744	0.38542	9.2641e-05	0.011629	CAD CAD+TAA MULTI
	SCHUETZ_BREAST_CANCER_DUCTAL_INVASIVE_UP	335	0.30061	0.039651	0.0698	8.3326e-06	0.00274375	CAD CAD+TAA MULTI
	SWEET_LUNG_CANCER_KRAS_DN	399	0.24915	0.035803	0.061405	2.4928e-05	0.00548868	CAD CAD+TAA MULTI
	TAGHAVI_NEOPLASTIC_TRANSFORMATION	11	1.3028	0.03141	0.39862	0.00054203	0.0360484	CAD CAD+TAA MULTI
	TURASHVILI_BREAST_LOBULAR_CARCINOMA_VS_LOBULAR_NORMAL_DN	67	0.51889	0.030829	0.14491	0.00017185	0.0172011	CAD CAD+TAA MULTI
	VANHARANTA_UTERINE_FIBROID_UP	40	0.68583	0.031506	0.18505	0.00010558	0.0124926	CAD CAD+TAA MULTI
	VECCHI_GASTRIC_CANCER_ADVANCED_VS_EARLY_UP	165	0.40312	0.037487	0.10067	3.1246e-05	0.00606897	CAD CAD+TAA MULTI
	WP_15Q133_COPY_NUMBER_VARIATION_SYNDROME	15	1.1427	0.032168	0.36355	0.00083695	0.0462634	CAD CAD+TAA MULTI
	WP_ADIPOGENESIS	127	0.46487	0.037965	0.10935	1.0698e-05	0.00305372	CAD CAD+TAA MULTI
	WP_AMPLIFICATION_AND_EXPANSION_OF_ONCOGENIC_PATHWAYS_AS_METASTATIC_TRAITS	17	1.3222	0.039622	0.33092	3.2423e-05	0.00613756	CAD CAD+TAA MULTI
	WP_ANGIOGENESIS	24	1.0842	0.038597	0.26712	2.4765e-05	0.00548831	CAD CAD+TAA MULTI
	WP_ANTIVIRAL_AND_ANTIINFLAMMATORY_EFFECTS_OF_NRF2_ON_SARSCOV2_PATHWAY	28	0.7266	0.027936	0.22589	0.00065002	0.0399569	CAD CAD+TAA MULTI
	WP_BILE_ACIDS_SYNTHESIS_AND_ENTEROHEPATIC_CIRCULATION	12	1.2416	0.031265	0.37123	0.00041286	0.0302036	CAD CAD+TAA MULTI
	WP_BRAINDERIVED_NEUROTROPHIC_FACTOR_BDNF_SIGNALING_PATHWAY	135	0.33901	0.028538	0.10776	0.00082934	0.0460236	CAD CAD+TAA MULTI
	WP_CANONICAL_AND_NONCANONICAL_TGFB_SIGNALING	17	1.1951	0.035814	0.30531	4.5482e-05	0.00769755	CAD CAD+TAA MULTI
	WP_CHOLESTASIS	19	1.8528	0.058694	0.29275	1.2687e-10	5.75448e-07	CAD CAD+TAA MULTI
	WP_CHOLESTEROL_METABOLISM	70	0.88536	0.053762	0.14848	1.2657e-09	3.07547e-06	CAD CAD+TAA MULTI
	WP_CORTICOTROPINRELEASING_HORMONE_SIGNALING_PATHWAY	89	0.43484	0.029758	0.12727	0.00031785	0.0256993	CAD CAD+TAA MULTI
	WP_EBOLA_VIRUS_INFECTION_IN_HOST	126	0.35022	0.028489	0.11009	0.00073514	0.0431172	CAD CAD+TAA MULTI
	WP_FAMILIAL_HYPERLIPIDEMIA_TYPE_1	17	1.4819	0.044407	0.31077	9.369e-07	0.000579481	CAD CAD+TAA MULTI
	WP_FAMILIAL_HYPERLIPIDEMIA_TYPE_2	15	1.8044	0.050794	0.34422	8.0485e-08	8.42443e-05	CAD CAD+TAA MULTI
	WP_FAMILIAL_HYPERLIPIDEMIA_TYPE_3	13	1.9281	0.050532	0.36953	9.1713e-08	9.45422e-05	CAD CAD+TAA MULTI
	WP_FAMILIAL_HYPERLIPIDEMIA_TYPE_4	21	1.1374	0.037878	0.26771	1.0817e-05	0.00305372	CAD CAD+TAA MULTI
	WP_FAMILIAL_HYPERLIPIDEMIA_TYPE_5	14	1.5294	0.041594	0.35695	9.2074e-06	0.0029047	CAD CAD+TAA MULTI
	WP_FOCAL_ADHESION	188	0.33752	0.033483	0.090095	9.0057e-05	0.0114355	CAD CAD+TAA MULTI
	WP_HIPPO_SIGNALING_REGULATION_PATHWAYS	97	0.42047	0.030034	0.12543	0.00040161	0.0296034	CAD CAD+TAA MULTI
	WP_IL1_SIGNALING_PATHWAY	51	0.57932	0.030042	0.17332	0.00041601	0.0303945	CAD CAD+TAA MULTI
	WP_LIPID_PARTICLES_COMPOSITION	10	2.6268	0.060383	0.45749	4.7752e-09	9.12892e-06	CAD CAD+TAA MULTI
	WP_MALIGNANT_PLEURAL_MESOTHELIOMA	417	0.19872	0.029179	0.059686	0.00043615	0.0313346	CAD CAD+TAA MULTI
	WP_METABOLIC_PATHWAY_OF_LDL_HDL_AND_TG_INCLUDING_DISEASES	17	2.8187	0.084468	0.35733	1.6327e-15	1.85137e-11	CAD CAD+TAA MULTI
	WP_MIR5093P_ALTERATION_OF_YAP1ECM_AXIS	17	0.9246	0.027707	0.2894	0.00070082	0.0419727	CAD CAD+TAA MULTI
	WP_MIRNA_TARGETS_IN_ECM_AND_MEMBRANE_RECEPTORS	22	1.2258	0.041782	0.28408	8.0292e-06	0.00273137	CAD CAD+TAA MULTI
	WP_NEUROGENESIS_REGULATION_IN_THE_OLFACTORY_EPITHELIUM	55	0.53918	0.029033	0.1672	0.0006315	0.0393202	CAD CAD+TAA MULTI
	WP_NICOTINE_EFFECT_ON_CHROMAFFIN_CELLS	4	2.1005	0.030544	0.66767	0.00082893	0.0460236	CAD CAD+TAA MULTI
	WP_NUCLEAR_RECEPTORS_IN_LIPID_METABOLISM_AND_TOXICITY	33	0.66304	0.027671	0.20948	0.00077645	0.0442433	CAD CAD+TAA MULTI
	WP_OVERLAP_BETWEEN_SIGNAL_TRANSDUCTION_PATHWAYS_CONTRIBUTING_TO_LMNA_LAMINOPATHIES	52	0.5344	0.027982	0.16817	0.00074367	0.0434303	CAD CAD+TAA MULTI
	WP_PI3KAKT_SIGNALING_PATHWAY	324	0.29069	0.037719	0.068941	1.2475e-05	0.00341976	CAD CAD+TAA MULTI
	WP_SREBF_AND_MIR33_IN_CHOLESTEROL_AND_LIPID_HOMEOSTASIS	16	1.0825	0.03147	0.27971	5.4658e-05	0.00855611	CAD CAD+TAA MULTI
	WP_STATIN_INHIBITION_OF_CHOLESTEROL_PRODUCTION	29	1.8639	0.07293	0.2438	1.102e-14	9.37196e-11	CAD CAD+TAA MULTI
	WP_TGFBETA_SIGNALING_PATHWAY	126	0.46042	0.037454	0.10474	5.5474e-06	0.00204012	CAD CAD+TAA MULTI
	WP_TRANSCRIPTION_FACTOR_REGULATION_IN_ADIPOGENESIS	22	0.92397	0.031494	0.29045	0.0007348	0.0431172	CAD CAD+TAA MULTI
	WP_VITAMIN_D_IN_INFLAMMATORY_DISEASES	20	1.2258	0.03984	0.29322	1.462e-05	0.00378208	CAD CAD+TAA MULTI
	YAMAZAKI_TCEB3_TARGETS_UP	159	0.35881	0.03276	0.096477	0.00010029	0.0120767	CAD CAD+TAA MULTI
	ZHOU_INFLAMMATORY_RESPONSE_LIVE_UP	396	0.22087	0.031622	0.060474	0.00013037	0.0141691	CAD CAD+TAA MULTI
	ZHU_CMV_ALL_DN	111	0.41276	0.031528	0.11756	0.00022377	0.0205458	CAD CAD+TAA MULTI
	ZWANG_CLASS_1_TRANSIENTLY_INDUCED_BY_EGF	474	0.17769	0.027775	0.055061	0.00062637	0.039241	CAD CAD+TAA MULTI

### Sheet: ST14
Supplementary Table 14. Significantly enriched MAGMA gene-sets and GO terms observed in AAA MTAG analyses
	FULL_NAME	NGENES	BETA	BETA_STD	SE	P	P_FDR	TRAIT_CONFIGURATION
	BIOCARTA_ATM_PATHWAY	20	0.66998	0.02177	0.19596	0.00031504	0.0429827	AAA META
	BIOCARTA_G1_PATHWAY	28	0.597	0.022947	0.15951	9.1354e-05	0.0201474	AAA META
	BIOCARTA_LDL_PATHWAY	6	2.0245	0.036044	0.4473	3.0261e-06	0.00226246	AAA META
	BIOCARTA_S1P_PATHWAY	7	1.2816	0.024644	0.37421	0.00030849	0.0428335	AAA META
	BOQUEST_STEM_CELL_UP	239	0.21025	0.023479	0.061686	0.0003276	0.0437031	AAA META
	COLLER_MYC_TARGETS_DN	7	1.4087	0.027089	0.40316	0.00023838	0.0358073	AAA META
	DANG_REGULATED_BY_MYC_DN	238	0.23403	0.02608	0.060895	6.0971e-05	0.0155213	AAA META
	GOBP_ADAPTIVE_IMMUNE_RESPONSE_BASED_ON_SOMATIC_RECOMBINATION_OF_IMMUNE_RECEPTORS_BUILT_FROM_IMMUNOGLOBULIN_SUPERFAMILY_DOMAINS	291	0.20101	0.024735	0.053804	9.3788e-05	0.0204518	AAA META
	GOBP_ALPHA_BETA_T_CELL_DIFFERENTIATION	112	0.29055	0.022287	0.086539	0.00039429	0.0494943	AAA META
	GOBP_BEHAVIORAL_RESPONSE_TO_NICOTINE	8	0.98592	0.020267	0.28604	0.00028434	0.0405563	AAA META
	GOBP_CARDIAC_MUSCLE_TISSUE_REGENERATION	6	1.5503	0.027601	0.40555	6.6259e-05	0.0164525	AAA META
	GOBP_CELLULAR_RESPONSE_TO_EXTERNAL_STIMULUS	308	0.19356	0.024492	0.05196	9.795e-05	0.02087	AAA META
	GOBP_CELLULAR_RESPONSE_TO_STRESS	1823	0.099555	0.029374	0.022578	5.2191e-06	0.00311157	AAA META
	GOBP_CELL_ACTIVATION_INVOLVED_IN_IMMUNE_RESPONSE	288	0.20747	0.025399	0.056505	0.00012088	0.0238382	AAA META
	GOBP_CELL_DIFFERENTIATION_IN_SPINAL_CORD	49	0.49018	0.024911	0.14064	0.00024653	0.0364133	AAA META
	GOBP_CHOLESTEROL_IMPORT	9	1.3918	0.030346	0.34696	3.0313e-05	0.00982083	AAA META
	GOBP_ENZYME_LINKED_RECEPTOR_PROTEIN_SIGNALING_PATHWAY	918	0.14707	0.031597	0.03224	2.5574e-06	0.00199995	AAA META
	GOBP_EXTRINSIC_APOPTOTIC_SIGNALING_PATHWAY	214	0.23023	0.024345	0.064091	0.00016439	0.0295258	AAA META
	GOBP_GLAND_DEVELOPMENT	422	0.1953	0.028838	0.046494	1.3389e-05	0.0057095	AAA META
	GOBP_HISTONE_MODIFICATION	432	0.16271	0.024303	0.043666	9.7486e-05	0.02087	AAA META
	GOBP_IMMUNE_EFFECTOR_PROCESS	595	0.14415	0.025156	0.038906	0.00010601	0.0217244	AAA META
	GOBP_INTEGRIN_BIOSYNTHETIC_PROCESS	4	2.0433	0.029704	0.55514	0.00011669	0.0234192	AAA META
	GOBP_INTRACELLULAR_RECEPTOR_SIGNALING_PATHWAY	280	0.20117	0.024289	0.057474	0.00023317	0.0354106	AAA META
	GOBP_LEUKOCYTE_DIFFERENTIATION	570	0.13791	0.023572	0.039751	0.00026151	0.0378555	AAA META
	GOBP_LEUKOCYTE_MEDIATED_IMMUNITY	372	0.16967	0.023554	0.048566	0.00023894	0.0358073	AAA META
	GOBP_LYMPHOCYTE_MEDIATED_IMMUNITY	275	0.20551	0.024593	0.057196	0.00016393	0.0295258	AAA META
	GOBP_MESENCHYMAL_STEM_CELL_DIFFERENTIATION	11	0.98135	0.023654	0.27269	0.00016031	0.0290076	AAA META
	GOBP_MIRNA_METABOLIC_PROCESS	92	0.33823	0.023526	0.097289	0.00025467	0.0371818	AAA META
	GOBP_MYELOID_LEUKOCYTE_DIFFERENTIATION	209	0.23521	0.024582	0.064606	0.0001364	0.026215	AAA META
	GOBP_NEGATIVE_REGULATION_OF_DEFENSE_RESPONSE	235	0.21978	0.02434	0.058986	9.7627e-05	0.02087	AAA META
	GOBP_NEGATIVE_REGULATION_OF_DNA_BIOSYNTHETIC_PROCESS	35	0.57838	0.024851	0.17048	0.00034692	0.0456539	AAA META
	GOBP_NEGATIVE_REGULATION_OF_NUCLEOBASE_CONTAINING_COMPOUND_METABOLIC_PROCESS	1383	0.10334	0.026896	0.025927	3.3787e-05	0.010302	AAA META
	GOBP_NEGATIVE_REGULATION_OF_RECEPTOR_RECYCLING	5	2.0662	0.033582	0.51325	2.8537e-05	0.00951737	AAA META
	GOBP_NEGATIVE_REGULATION_OF_RESPONSE_TO_BIOTIC_STIMULUS	114	0.31114	0.024077	0.084945	0.00012515	0.0245381	AAA META
	GOBP_NEGATIVE_REGULATION_OF_RESPONSE_TO_EXTERNAL_STIMULUS	384	0.16288	0.022966	0.046807	0.00025164	0.036977	AAA META
	GOBP_NEGATIVE_REGULATION_OF_RESPONSE_TO_STIMULUS	1506	0.12125	0.032818	0.025169	7.3326e-07	0.000767509	AAA META
	GOBP_NEGATIVE_REGULATION_OF_RNA_BIOSYNTHETIC_PROCESS	1166	0.095391	0.022938	0.028177	0.00035616	0.0465975	AAA META
	GOBP_NEGATIVE_REGULATION_OF_SIGNALING	1263	0.11157	0.027846	0.027303	2.2006e-05	0.00809153	AAA META
	GOBP_NEGATIVE_REGULATION_OF_VASCULAR_ENDOTHELIAL_GROWTH_FACTOR_RECEPTOR_SIGNALING_PATHWAY	11	1.0397	0.025061	0.28964	0.00016596	0.0296358	AAA META
	GOBP_PATHWAY_RESTRICTED_SMAD_PROTEIN_PHOSPHORYLATION	63	0.43641	0.025139	0.12734	0.00030575	0.0425399	AAA META
	GOBP_PEPTIDYL_AMINO_ACID_MODIFICATION	1113	0.10584	0.024902	0.028514	0.00010328	0.0213579	AAA META
	GOBP_POSITIVE_REGULATION_OF_CARDIAC_EPITHELIAL_TO_MESENCHYMAL_TRANSITION	9	1.3437	0.029298	0.33721	3.3918e-05	0.010302	AAA META
	GOBP_POSITIVE_REGULATION_OF_MACROMOLECULE_BIOSYNTHETIC_PROCESS	1774	0.092615	0.026995	0.022892	2.6211e-05	0.00900652	AAA META
	GOBP_POSITIVE_REGULATION_OF_MIRNA_METABOLIC_PROCESS	55	0.60338	0.032482	0.1349	3.8886e-06	0.00259054	AAA META
	GOBP_POSITIVE_REGULATION_OF_RNA_METABOLIC_PROCESS	1703	0.093627	0.026794	0.023382	3.1244e-05	0.00988705	AAA META
	GOBP_RECEPTOR_MEDIATED_ENDOCYTOSIS_INVOLVED_IN_CHOLESTEROL_TRANSPORT	6	1.6119	0.028697	0.43847	0.00011881	0.0237049	AAA META
	GOBP_REGULATION_OF_CARDIAC_EPITHELIAL_TO_MESENCHYMAL_TRANSITION	12	1.1145	0.028058	0.27159	2.043e-05	0.0076634	AAA META
	GOBP_REGULATION_OF_CELL_KILLING	108	0.35258	0.026561	0.091119	5.4751e-05	0.0143271	AAA META
	GOBP_REGULATION_OF_MESENCHYMAL_STEM_CELL_DIFFERENTIATION	8	1.1455	0.023548	0.31713	0.00015236	0.0280161	AAA META
	GOBP_REGULATION_OF_MIRNA_METABOLIC_PROCESS	77	0.5425	0.034535	0.11105	5.2221e-07	0.000592151	AAA META
	GOBP_REGULATION_OF_MIRNA_TRANSCRIPTION	67	0.61103	0.036294	0.11925	1.5123e-07	0.000250953	AAA META
	GOBP_REGULATION_OF_PHOSPHATIDYLCHOLINE_METABOLIC_PROCESS	10	1.0039	0.023071	0.28371	0.00020189	0.0333393	AAA META
	GOBP_REGULATION_OF_PHOSPHOLIPID_CATABOLIC_PROCESS	7	1.3427	0.02582	0.38175	0.00021872	0.0346066	AAA META
	GOBP_RESPONSE_TO_ENDOGENOUS_STIMULUS	1613	0.085653	0.023918	0.024221	0.00020342	0.0333883	AAA META
	GOBP_RESPONSE_TO_EXTRACELLULAR_STIMULUS	481	0.16583	0.026101	0.041076	2.7163e-05	0.00919501	AAA META
	GOBP_RESPONSE_TO_LIPID	857	0.1261	0.02622	0.032791	6.0423e-05	0.0154547	AAA META
	GOBP_RESPONSE_TO_OXYGEN_CONTAINING_COMPOUND	1674	0.082775	0.023506	0.023586	0.00022506	0.0349025	AAA META
	GOBP_RESPONSE_TO_UV	146	0.23992	0.020993	0.070696	0.00034558	0.0456539	AAA META
	GOBP_TRANSDIFFERENTIATION	7	1.5486	0.029779	0.38162	2.4872e-05	0.00863363	AAA META
	GOBP_TRANSMEMBRANE_RECEPTOR_PROTEIN_TYROSINE_KINASE_SIGNALING_PATHWAY	590	0.15612	0.027134	0.03947	3.8362e-05	0.0112467	AAA META
	GOBP_T_CELL_ACTIVATION_INVOLVED_IN_IMMUNE_RESPONSE	115	0.32144	0.024982	0.086148	9.5609e-05	0.0207161	AAA META
	GOBP_T_CELL_DIFFERENTIATION_INVOLVED_IN_IMMUNE_RESPONSE	76	0.38154	0.024131	0.1022	9.4827e-05	0.0206123	AAA META
	GOCC_CHROMOSOME_TELOMERIC_REPEAT_REGION	13	1.0019	0.026252	0.25357	3.9046e-05	0.0112565	AAA META
	GOCC_ENDOLYSOSOME	26	0.65647	0.024317	0.19089	0.00029275	0.0413227	AAA META
	GOCC_ENDOLYSOSOME_MEMBRANE	17	1.1536	0.03456	0.27192	1.1125e-05	0.005046	AAA META
	GOCC_MHC_PROTEIN_COMPLEX	22	0.85711	0.029208	0.24236	0.00020333	0.0333883	AAA META
	GOCC_PROTEIN_LIPID_COMPLEX	38	0.65679	0.029403	0.1637	3.0208e-05	0.00982083	AAA META
	GOMF_ACETYLCHOLINE_GATED_MONOATOMIC_CATION_SELECTIVE_CHANNEL_ACTIVITY	17	0.8045	0.024102	0.2221	0.00014653	0.0272386	AAA META
	GOMF_ACETYLCHOLINE_RECEPTOR_ACTIVITY	21	0.73422	0.024446	0.199	0.00011269	0.0227507	AAA META
	GOMF_ALCOHOL_DEHYDROGENASE_ACTIVITY_ZINC_DEPENDENT	6	2.3166	0.041245	0.55275	1.3957e-05	0.0058616	AAA META
	GOMF_ALCOHOL_DEHYDROGENASE_NAD_P_PLUS_ACTIVITY	9	1.8084	0.039428	0.40861	4.8412e-06	0.00303559	AAA META
	GOMF_APOLIPOPROTEIN_BINDING	18	0.94051	0.028993	0.23487	3.1243e-05	0.00988705	AAA META
	GOMF_CLATHRIN_HEAVY_CHAIN_BINDING	10	0.95368	0.021918	0.28404	0.0003942	0.0494943	AAA META
	GOMF_LOW_DENSITY_LIPOPROTEIN_PARTICLE_BINDING	17	0.89631	0.026853	0.23494	6.8319e-05	0.01672	AAA META
	GOMF_PLATELET_DERIVED_GROWTH_FACTOR_BINDING	11	0.98432	0.023725	0.29215	0.00037775	0.0484917	AAA META
	GOMF_TRANSFORMING_GROWTH_FACTOR_BETA_RECEPTOR_BINDING	23	0.69602	0.024251	0.1885	0.00011144	0.0226326	AAA META
	GOMF_TRIGLYCERIDE_BINDING	5	2.3415	0.038056	0.59211	3.8516e-05	0.0112467	AAA META
	GOMF_TYPE_II_TRANSFORMING_GROWTH_FACTOR_BETA_RECEPTOR_BINDING	9	1.0653	0.023227	0.26572	3.0624e-05	0.00987457	AAA META
	MITSIADES_RESPONSE_TO_APLIDIN_UP	410	0.15987	0.023277	0.044993	0.00019076	0.0322849	AAA META
	MOREIRA_RESPONSE_TO_TSA_UP	26	0.597	0.022114	0.17279	0.00027589	0.0395167	AAA META
	PID_HNF3A_PATHWAY	43	0.53383	0.025418	0.1498	0.00018343	0.0313564	AAA META
	REACTOME_ACETYLCHOLINE_BINDING_AND_DOWNSTREAM_EVENTS	14	0.85727	0.023309	0.25073	0.00031498	0.0429827	AAA META
	REACTOME_DOWNSTREAM_SIGNAL_TRANSDUCTION	29	0.75697	0.029611	0.1845	2.05e-05	0.0076634	AAA META
	REACTOME_HIGHLY_CALCIUM_PERMEABLE_NICOTINIC_ACETYLCHOLINE_RECEPTORS	9	1.405	0.030634	0.33335	1.2569e-05	0.0054817	AAA META
	REACTOME_HIGHLY_CALCIUM_PERMEABLE_POSTSYNAPTIC_NICOTINIC_ACETYLCHOLINE_RECEPTORS	11	1.1135	0.02684	0.30566	0.00013518	0.0260541	AAA META
	REACTOME_INTRACELLULAR_SIGNALING_BY_SECOND_MESSENGERS	294	0.20994	0.025965	0.05353	4.4105e-05	0.0122684	AAA META
	REACTOME_LDL_CLEARANCE	19	0.85004	0.026922	0.22738	9.2904e-05	0.0203242	AAA META
	REACTOME_LDL_REMODELING	6	1.9291	0.034345	0.44762	8.2272e-06	0.00420861	AAA META
	REACTOME_MOLECULES_ASSOCIATED_WITH_ELASTIC_FIBRES	37	0.56648	0.025025	0.16209	0.00023787	0.0358073	AAA META
	REACTOME_PI3K_AKT_SIGNALING_IN_CANCER	102	0.32231	0.0236	0.091467	0.00021335	0.0340546	AAA META
	REACTOME_PLASMA_LIPOPROTEIN_ASSEMBLY_REMODELING_AND_CLEARANCE	73	0.43975	0.027261	0.11452	6.1787e-05	0.0156273	AAA META
	REACTOME_RUNX3_REGULATES_CDKN1A_TRANSCRIPTION	7	1.4786	0.028432	0.36288	2.3169e-05	0.00825302	AAA META
	REACTOME_SIGNALING_BY_INTERLEUKINS	432	0.15861	0.02369	0.045603	0.0002532	0.0370467	AAA META
	REACTOME_SIGNALING_BY_TGFB_FAMILY_MEMBERS	117	0.37127	0.029103	0.087855	1.1967e-05	0.00535649	AAA META
	REACTOME_SIGNALING_BY_TGF_BETA_RECEPTOR_COMPLEX	91	0.38031	0.02631	0.096909	4.3658e-05	0.0122571	AAA META
	REACTOME_TRANSCRIPTIONAL_REGULATION_BY_RUNX3	92	0.34169	0.023767	0.096468	0.00019914	0.033107	AAA META
	WP_ADIPOGENESIS	127	0.36638	0.029914	0.086547	1.1581e-05	0.00521805	AAA META
	WP_FAMILIAL_HYPERLIPIDEMIA_TYPE_1	17	1.5063	0.045129	0.26315	5.2875e-09	2.11612e-05	AAA META
	WP_FAMILIAL_HYPERLIPIDEMIA_TYPE_2	15	1.6418	0.046205	0.27531	1.2621e-09	6.13345e-06	AAA META
	WP_FAMILIAL_HYPERLIPIDEMIA_TYPE_3	13	1.1141	0.029191	0.24684	3.2105e-06	0.00234116	AAA META
	WP_FAMILIAL_HYPERLIPIDEMIA_TYPE_5	14	1.7172	0.046692	0.2878	1.2357e-09	6.13345e-06	AAA META
	WP_FATTY_ACID_OMEGAOXIDATION	14	0.85243	0.023177	0.24294	0.00022572	0.0349025	AAA META
	WP_FGF23_SIGNALING_IN_HYPOPHOSPHATEMIC_RICKETS_AND_RELATED_DISORDERS	21	0.73856	0.02459	0.20615	0.00017056	0.0301408	AAA META
	WP_HYPOTHESIZED_PATHWAYS_IN_PATHOGENESIS_OF_CARDIOVASCULAR_DISEASE	24	0.69191	0.024626	0.20276	0.00032263	0.0432948	AAA META
	WP_LIPID_PARTICLES_COMPOSITION	10	0.96057	0.022076	0.28523	0.00037996	0.0485009	AAA META
	WP_METABOLIC_PATHWAY_OF_LDL_HDL_AND_TG_INCLUDING_DISEASES	17	1.0278	0.030792	0.24074	9.8589e-06	0.00472366	AAA META
	WP_NEOVASCULARISATION_PROCESSES	37	0.66338	0.029305	0.15037	5.1674e-06	0.00311157	AAA META
	WP_NICOTINE_EFFECT_ON_CHROMAFFIN_CELLS	4	2.0691	0.03008	0.51868	3.3297e-05	0.0102973	AAA META
	WP_NRP1TRIGGERED_SIGNALING_PATHWAYS_IN_PANCREATIC_CANCER	52	0.46527	0.024356	0.1305	0.00018218	0.0313	AAA META
	WP_STATIN_INHIBITION_OF_CHOLESTEROL_PRODUCTION	29	1.0855	0.042463	0.18804	3.9725e-09	1.80182e-05	AAA META
	WP_TGFBETA_RECEPTOR_SIGNALING_IN_SKELETAL_DYSPLASIAS	57	0.49797	0.027289	0.13074	7.0067e-05	0.0169045	AAA META
	WP_TGFBETA_SIGNALING_PATHWAY	126	0.31866	0.025916	0.082339	5.4608e-05	0.0143271	AAA META
	WP_TYPE_2_PAPILLARY_RENAL_CELL_CARCINOMA	33	0.6165	0.025723	0.16295	7.7666e-05	0.0180344	AAA META
	BIOCARTA_G1_PATHWAY	28	0.64946	0.024973	0.18992	0.00031429	0.0429827	AAA CAD+AAA+TAA MULTI
	BIOCARTA_LDL_PATHWAY	6	2.0045	0.035701	0.47729	1.3427e-05	0.0057095	AAA CAD+AAA+TAA MULTI
	BIOCARTA_RACC_PATHWAY	13	1.2155	0.031858	0.28346	9.072e-06	0.00444045	AAA CAD+AAA+TAA MULTI
	GENTLES_LEUKEMIC_STEM_CELL_UP	29	0.76659	0.029997	0.2061	0.00010014	0.0210933	AAA CAD+AAA+TAA MULTI
	GOBP_ARTERY_DEVELOPMENT	98	0.36897	0.026493	0.10803	0.00031907	0.0430715	AAA CAD+AAA+TAA MULTI
	GOBP_CARDIAC_NEURAL_CREST_CELL_DEVELOPMENT_INVOLVED_IN_OUTFLOW_TRACT_MORPHOGENESIS	13	1.0125	0.026538	0.28677	0.00020786	0.0337294	AAA CAD+AAA+TAA MULTI
	GOBP_CARDIAC_NEURAL_CREST_CELL_DIFFERENTIATION_INVOLVED_IN_HEART_DEVELOPMENT	16	0.9931	0.028875	0.25353	4.5009e-05	0.0123115	AAA CAD+AAA+TAA MULTI
	GOBP_CARDIOCYTE_DIFFERENTIATION	142	0.35766	0.030877	0.084752	1.2276e-05	0.00542344	AAA CAD+AAA+TAA MULTI
	GOBP_CELLULAR_RESPONSE_TO_HORMONE_STIMULUS	576	0.14628	0.025139	0.042734	0.00031037	0.04294	AAA CAD+AAA+TAA MULTI
	GOBP_CELLULAR_RESPONSE_TO_LIPID	562	0.15347	0.026062	0.0442	0.00025875	0.0376161	AAA CAD+AAA+TAA MULTI
	GOBP_CELLULAR_RESPONSE_TO_STRESS	1823	0.083972	0.024784	0.024079	0.00024455	0.0362488	AAA CAD+AAA+TAA MULTI
	GOBP_CELL_DIFFERENTIATION_IN_SPINAL_CORD	49	0.49642	0.025237	0.14586	0.00033374	0.0442619	AAA CAD+AAA+TAA MULTI
	GOBP_CHOLESTEROL_EFFLUX	54	0.63312	0.033784	0.15191	1.5469e-05	0.00630209	AAA CAD+AAA+TAA MULTI
	GOBP_CHOLESTEROL_IMPORT	9	1.5586	0.033995	0.35378	5.3078e-06	0.00311157	AAA CAD+AAA+TAA MULTI
	GOBP_CHOLESTEROL_STORAGE	18	0.98869	0.030489	0.23837	1.688e-05	0.00665022	AAA CAD+AAA+TAA MULTI
	GOBP_CIRCULATORY_SYSTEM_DEVELOPMENT	1056	0.11733	0.026941	0.031935	0.00011979	0.0238047	AAA CAD+AAA+TAA MULTI
	GOBP_DEVELOPMENTAL_GROWTH	596	0.16118	0.028159	0.042383	7.1798e-05	0.0171919	AAA CAD+AAA+TAA MULTI
	GOBP_ENZYME_LINKED_RECEPTOR_PROTEIN_SIGNALING_PATHWAY	918	0.14742	0.031684	0.034401	9.1726e-06	0.00445762	AAA CAD+AAA+TAA MULTI
	GOBP_GLAND_DEVELOPMENT	422	0.21951	0.032423	0.050236	6.2668e-06	0.00343845	AAA CAD+AAA+TAA MULTI
	GOBP_GONADAL_MESODERM_DEVELOPMENT	2	3.1715	0.032615	0.85382	0.00010215	0.0212534	AAA CAD+AAA+TAA MULTI
	GOBP_GROWTH	854	0.13721	0.028492	0.035562	5.7312e-05	0.0147762	AAA CAD+AAA+TAA MULTI
	GOBP_HEART_DEVELOPMENT	566	0.16269	0.027722	0.043302	8.6252e-05	0.0193671	AAA CAD+AAA+TAA MULTI
	GOBP_HIGH_DENSITY_LIPOPROTEIN_PARTICLE_CLEARANCE	11	1.5357	0.037028	0.33487	2.2767e-06	0.00184499	AAA CAD+AAA+TAA MULTI
	GOBP_HIGH_DENSITY_LIPOPROTEIN_PARTICLE_REMODELING	16	1.575	0.045795	0.30169	9.0248e-08	0.000175432	AAA CAD+AAA+TAA MULTI
	GOBP_HISTONE_H3_K4_METHYLATION	59	0.46636	0.026009	0.13627	0.00031115	0.04294	AAA CAD+AAA+TAA MULTI
	GOBP_HISTONE_LYSINE_METHYLATION	95	0.43663	0.03087	0.10507	1.6317e-05	0.00653546	AAA CAD+AAA+TAA MULTI
	GOBP_HISTONE_METHYLATION	124	0.36872	0.02976	0.088159	1.4494e-05	0.00604978	AAA CAD+AAA+TAA MULTI
	GOBP_HISTONE_MODIFICATION	431	0.19044	0.028422	0.047765	3.3595e-05	0.0102973	AAA CAD+AAA+TAA MULTI
	GOBP_INTRACELLULAR_RECEPTOR_SIGNALING_PATHWAY	279	0.276	0.033277	0.061864	4.0992e-06	0.00265613	AAA CAD+AAA+TAA MULTI
	GOBP_IN_UTERO_EMBRYONIC_DEVELOPMENT	379	0.17159	0.024048	0.050247	0.0003197	0.0430715	AAA CAD+AAA+TAA MULTI
	GOBP_LIPID_HOMEOSTASIS	148	0.33173	0.029233	0.083869	3.8378e-05	0.0112467	AAA CAD+AAA+TAA MULTI
	GOBP_LOW_DENSITY_LIPOPROTEIN_PARTICLE_CLEARANCE	27	0.80146	0.030263	0.19932	2.9106e-05	0.00965978	AAA CAD+AAA+TAA MULTI
	GOBP_MAPK_CASCADE	723	0.13264	0.025436	0.037983	0.00024017	0.0358338	AAA CAD+AAA+TAA MULTI
	GOBP_MESENCHYMAL_STEM_CELL_DIFFERENTIATION	11	1.1613	0.028001	0.28917	2.9742e-05	0.00977549	AAA CAD+AAA+TAA MULTI
	GOBP_METANEPHRIC_GLOMERULUS_VASCULATURE_DEVELOPMENT	9	1.3225	0.028844	0.37531	0.00021344	0.0340546	AAA CAD+AAA+TAA MULTI
	GOBP_MIRNA_METABOLIC_PROCESS	92	0.47854	0.033297	0.10919	5.8972e-06	0.00334352	AAA CAD+AAA+TAA MULTI
	GOBP_MOTOR_NEURON_MIGRATION	12	1.1687	0.029432	0.31672	0.00011247	0.0227507	AAA CAD+AAA+TAA MULTI
	GOBP_MUSCLE_STRUCTURE_DEVELOPMENT	637	0.14201	0.025622	0.040544	0.00023089	0.0353007	AAA CAD+AAA+TAA MULTI
	GOBP_NEGATIVE_REGULATION_OF_BIOSYNTHETIC_PROCESS	1451	0.12528	0.033346	0.027319	2.2779e-06	0.00184499	AAA CAD+AAA+TAA MULTI
	GOBP_NEGATIVE_REGULATION_OF_INTRACELLULAR_STEROID_HORMONE_RECEPTOR_SIGNALING_PATHWAY	36	0.64272	0.028016	0.16871	6.9852e-05	0.0169045	AAA CAD+AAA+TAA MULTI
	GOBP_NEGATIVE_REGULATION_OF_LIPOPROTEIN_PARTICLE_CLEARANCE	11	1.3661	0.032938	0.32096	1.0455e-05	0.00490563	AAA CAD+AAA+TAA MULTI
	GOBP_NEGATIVE_REGULATION_OF_LOW_DENSITY_LIPOPROTEIN_PARTICLE_CLEARANCE	8	1.2176	0.025039	0.35474	0.00029988	0.0419807	AAA CAD+AAA+TAA MULTI
	GOBP_NEGATIVE_REGULATION_OF_MIRNA_METABOLIC_PROCESS	23	0.79932	0.02786	0.2052	4.9258e-05	0.0131942	AAA CAD+AAA+TAA MULTI
	GOBP_NEGATIVE_REGULATION_OF_NUCLEOBASE_CONTAINING_COMPOUND_METABOLIC_PROCESS	1380	0.14382	0.037407	0.027809	1.1746e-07	0.000210303	AAA CAD+AAA+TAA MULTI
	GOBP_NEGATIVE_REGULATION_OF_RECEPTOR_RECYCLING	5	2.5701	0.041786	0.55013	1.5049e-06	0.00132971	AAA CAD+AAA+TAA MULTI
	GOBP_NEGATIVE_REGULATION_OF_RESPONSE_TO_STIMULUS	1506	0.10455	0.028306	0.026812	4.8404e-05	0.0130167	AAA CAD+AAA+TAA MULTI
	GOBP_NEGATIVE_REGULATION_OF_RNA_BIOSYNTHETIC_PROCESS	1163	0.13995	0.033623	0.030295	1.9376e-06	0.00164783	AAA CAD+AAA+TAA MULTI
	GOBP_NEGATIVE_REGULATION_OF_SIGNALING	1263	0.11256	0.028102	0.029138	5.6213e-05	0.0145974	AAA CAD+AAA+TAA MULTI
	GOBP_NEGATIVE_REGULATION_OF_STEM_CELL_DIFFERENTIATION	27	0.64696	0.024429	0.19151	0.00036563	0.0473829	AAA CAD+AAA+TAA MULTI
	GOBP_NEGATIVE_REGULATION_OF_STEROL_TRANSPORT	13	0.99297	0.026026	0.27648	0.00016487	0.0295258	AAA CAD+AAA+TAA MULTI
	GOBP_NEGATIVE_REGULATION_OF_TRANSCRIPTION_BY_RNA_POLYMERASE_II	858	0.1454	0.03026	0.035059	1.691e-05	0.00665022	AAA CAD+AAA+TAA MULTI
	GOBP_NITRIC_OXIDE_MEDIATED_SIGNAL_TRANSDUCTION	27	0.84728	0.031993	0.21251	3.36e-05	0.0102973	AAA CAD+AAA+TAA MULTI
	GOBP_ORGAN_GROWTH	155	0.31016	0.027965	0.086975	0.00018171	0.0313	AAA CAD+AAA+TAA MULTI
	GOBP_PATHWAY_RESTRICTED_SMAD_PROTEIN_PHOSPHORYLATION	63	0.48608	0.02801	0.13361	0.00013774	0.0263174	AAA CAD+AAA+TAA MULTI
	GOBP_PEPTIDYL_LYSINE_METHYLATION	111	0.38156	0.029148	0.096523	3.8748e-05	0.0112565	AAA CAD+AAA+TAA MULTI
	GOBP_PHOSPHOLIPID_EFFLUX	13	1.5503	0.040635	0.38083	2.3524e-05	0.00829264	AAA CAD+AAA+TAA MULTI
	GOBP_PLASMA_LIPOPROTEIN_PARTICLE_CLEARANCE	39	0.79045	0.03586	0.17085	1.8738e-06	0.00161375	AAA CAD+AAA+TAA MULTI
	GOBP_POSITIVE_REGULATION_OF_CARDIAC_EPITHELIAL_TO_MESENCHYMAL_TRANSITION	9	1.545	0.033698	0.36592	1.2161e-05	0.00540775	AAA CAD+AAA+TAA MULTI
	GOBP_POSITIVE_REGULATION_OF_CHOLESTEROL_STORAGE	7	1.6622	0.031975	0.37066	3.6819e-06	0.00257142	AAA CAD+AAA+TAA MULTI
	GOBP_POSITIVE_REGULATION_OF_MACROMOLECULE_BIOSYNTHETIC_PROCESS	1774	0.092092	0.026851	0.024735	9.8754e-05	0.0209309	AAA CAD+AAA+TAA MULTI
	GOBP_POSITIVE_REGULATION_OF_MIRNA_METABOLIC_PROCESS	55	0.65594	0.035324	0.14538	3.2346e-06	0.00234116	AAA CAD+AAA+TAA MULTI
	GOBP_POSITIVE_REGULATION_OF_RNA_METABOLIC_PROCESS	1703	0.10533	0.030153	0.025349	1.633e-05	0.00653546	AAA CAD+AAA+TAA MULTI
	GOBP_POSITIVE_REGULATION_OF_SKELETAL_MUSCLE_CELL_DIFFERENTIATION	6	1.5665	0.027899	0.43984	0.00018497	0.0315228	AAA CAD+AAA+TAA MULTI
	GOBP_PROTEIN_CONTAINING_COMPLEX_REMODELING	33	0.68089	0.028419	0.18198	9.18e-05	0.0201474	AAA CAD+AAA+TAA MULTI
	GOBP_RECEPTOR_MEDIATED_ENDOCYTOSIS_INVOLVED_IN_CHOLESTEROL_TRANSPORT	6	1.2918	0.023007	0.37034	0.0002438	0.0362165	AAA CAD+AAA+TAA MULTI
	GOBP_REGULATION_OF_CARDIAC_EPITHELIAL_TO_MESENCHYMAL_TRANSITION	12	1.203	0.030295	0.30627	4.3043e-05	0.012202	AAA CAD+AAA+TAA MULTI
	GOBP_REGULATION_OF_HISTONE_METHYLATION	50	0.47631	0.02446	0.14156	0.00038421	0.048678	AAA CAD+AAA+TAA MULTI
	GOBP_REGULATION_OF_INTRACELLULAR_STEROID_HORMONE_RECEPTOR_SIGNALING_PATHWAY	67	0.5021	0.029834	0.12383	2.521e-05	0.00870654	AAA CAD+AAA+TAA MULTI
	GOBP_REGULATION_OF_LIPOPROTEIN_PARTICLE_CLEARANCE	20	0.82923	0.026953	0.23758	0.00024184	0.036004	AAA CAD+AAA+TAA MULTI
	GOBP_REGULATION_OF_MESENCHYMAL_STEM_CELL_DIFFERENTIATION	8	1.3989	0.028766	0.34649	2.7165e-05	0.00919501	AAA CAD+AAA+TAA MULTI
	GOBP_REGULATION_OF_MIRNA_METABOLIC_PROCESS	77	0.63631	0.040521	0.12171	8.6814e-08	0.000175432	AAA CAD+AAA+TAA MULTI
	GOBP_REGULATION_OF_MIRNA_TRANSCRIPTION	67	0.68711	0.040827	0.12972	5.9733e-08	0.000127	AAA CAD+AAA+TAA MULTI
	GOBP_REGULATION_OF_PHOSPHOLIPID_CATABOLIC_PROCESS	7	1.8362	0.035321	0.43261	1.1023e-05	0.00503329	AAA CAD+AAA+TAA MULTI
	GOBP_REGULATION_OF_PLASMA_LIPOPROTEIN_PARTICLE_LEVELS	70	0.51243	0.03112	0.12898	3.566e-05	0.0106879	AAA CAD+AAA+TAA MULTI
	GOBP_REGULATION_OF_STEM_CELL_DIFFERENTIATION	76	0.54609	0.03455	0.11459	9.4978e-07	0.000923501	AAA CAD+AAA+TAA MULTI
	GOBP_REGULATION_OF_VERY_LOW_DENSITY_LIPOPROTEIN_PARTICLE_CLEARANCE	4	2.1225	0.030866	0.63024	0.00037984	0.0485009	AAA CAD+AAA+TAA MULTI
	GOBP_RENAL_SYSTEM_DEVELOPMENT	307	0.20274	0.025622	0.059522	0.0003302	0.0438779	AAA CAD+AAA+TAA MULTI
	GOBP_RESPONSE_TO_ENDOGENOUS_STIMULUS	1613	0.10149	0.02835	0.026163	5.2586e-05	0.0139212	AAA CAD+AAA+TAA MULTI
	GOBP_RESPONSE_TO_EXTRACELLULAR_STIMULUS	481	0.18668	0.029392	0.044893	1.6116e-05	0.0065266	AAA CAD+AAA+TAA MULTI
	GOBP_RESPONSE_TO_HORMONE	830	0.13405	0.027462	0.035473	7.9009e-05	0.0181207	AAA CAD+AAA+TAA MULTI
	GOBP_RESPONSE_TO_LIPID	857	0.15863	0.032995	0.03564	4.3075e-06	0.00276476	AAA CAD+AAA+TAA MULTI
	GOBP_RESPONSE_TO_OXYGEN_CONTAINING_COMPOUND	1674	0.092067	0.026152	0.025524	0.00015531	0.0284816	AAA CAD+AAA+TAA MULTI
	GOBP_REVERSE_CHOLESTEROL_TRANSPORT	17	1.5902	0.047658	0.32428	4.747e-07	0.000566609	AAA CAD+AAA+TAA MULTI
	GOBP_SEROTONIN_UPTAKE	12	1.4583	0.036725	0.36943	3.9654e-05	0.0113835	AAA CAD+AAA+TAA MULTI
	GOBP_SMOOTH_MUSCLE_CELL_DIFFERENTIATION	57	0.48684	0.026689	0.1416	0.00029352	0.0413456	AAA CAD+AAA+TAA MULTI
	GOBP_STEM_CELL_DIFFERENTIATION	235	0.24612	0.027266	0.064665	7.0874e-05	0.0170388	AAA CAD+AAA+TAA MULTI
	GOBP_STEROID_HORMONE_MEDIATED_SIGNALING_PATHWAY	127	0.33318	0.027213	0.091375	0.00013345	0.0258672	AAA CAD+AAA+TAA MULTI
	GOBP_STEROID_METABOLIC_PROCESS	304	0.20627	0.025943	0.058345	0.00020415	0.0333883	AAA CAD+AAA+TAA MULTI
	GOBP_STEROL_HOMEOSTASIS	83	0.48125	0.031813	0.11316	1.0618e-05	0.00491433	AAA CAD+AAA+TAA MULTI
	GOBP_TRANSDIFFERENTIATION	7	1.5921	0.030626	0.41932	7.3558e-05	0.0174986	AAA CAD+AAA+TAA MULTI
	GOBP_TRANSFORMING_GROWTH_FACTOR_BETA_RECEPTOR_SIGNALING_PATHWAY	199	0.25803	0.026331	0.073199	0.00021228	0.0340546	AAA CAD+AAA+TAA MULTI
	GOBP_TRANSMEMBRANE_RECEPTOR_PROTEIN_SERINE_THREONINE_KINASE_SIGNALING_PATHWAY	350	0.18964	0.02556	0.056276	0.00037706	0.0484917	AAA CAD+AAA+TAA MULTI
	GOBP_TRIGLYCERIDE_RICH_LIPOPROTEIN_PARTICLE_CLEARANCE	5	2.2216	0.03612	0.58614	7.5532e-05	0.0178434	AAA CAD+AAA+TAA MULTI
	GOBP_TRIGLYCERIDE_RICH_LIPOPROTEIN_PARTICLE_REMODELING	12	2.0577	0.05182	0.41654	3.9454e-07	0.000488053	AAA CAD+AAA+TAA MULTI
	GOBP_VASCULAR_ASSOCIATED_SMOOTH_MUSCLE_CELL_DEVELOPMENT	12	1.0216	0.025726	0.28807	0.00019588	0.0328249	AAA CAD+AAA+TAA MULTI
	GOBP_VERY_LOW_DENSITY_LIPOPROTEIN_PARTICLE_CLEARANCE	6	2.1697	0.038642	0.57983	9.1632e-05	0.0201474	AAA CAD+AAA+TAA MULTI
	GOCC_CHROMOSOME_TELOMERIC_REPEAT_REGION	13	1.2909	0.033836	0.26281	4.5552e-07	0.000553424	AAA CAD+AAA+TAA MULTI
	GOCC_CHYLOMICRON	12	1.1688	0.029434	0.33932	0.00028681	0.0406674	AAA CAD+AAA+TAA MULTI
	GOCC_ENDOLYSOSOME_MEMBRANE	17	0.97131	0.02911	0.26708	0.00013848	0.0263174	AAA CAD+AAA+TAA MULTI
	GOCC_HIGH_DENSITY_LIPOPROTEIN_PARTICLE	26	0.82533	0.030582	0.22142	9.7046e-05	0.02087	AAA CAD+AAA+TAA MULTI
	GOCC_PROTEIN_LIPID_COMPLEX	38	0.86983	0.038953	0.18252	9.5016e-07	0.000923501	AAA CAD+AAA+TAA MULTI
	GOCC_SMAD_PROTEIN_COMPLEX	9	1.7663	0.038524	0.39486	3.8817e-06	0.00259054	AAA CAD+AAA+TAA MULTI
	GOMF_APOLIPOPROTEIN_A_I_BINDING	5	1.8658	0.030335	0.52791	0.00020507	0.0334584	AAA CAD+AAA+TAA MULTI
	GOMF_APOLIPOPROTEIN_BINDING	18	1.1652	0.035933	0.23375	3.1314e-07	0.000426096	AAA CAD+AAA+TAA MULTI
	GOMF_LOW_DENSITY_LIPOPROTEIN_PARTICLE_BINDING	17	0.94294	0.02826	0.2595	0.00014019	0.0264944	AAA CAD+AAA+TAA MULTI
	GOMF_MONOAMINE_TRANSMEMBRANE_TRANSPORTER_ACTIVITY	11	1.3751	0.033157	0.37977	0.00014722	0.0272923	AAA CAD+AAA+TAA MULTI
	GOMF_POLYAMINE_TRANSMEMBRANE_TRANSPORTER_ACTIVITY	9	1.4944	0.032595	0.41218	0.00014456	0.026946	AAA CAD+AAA+TAA MULTI
	GOMF_PROTEIN_LIPID_COMPLEX_BINDING	27	0.97754	0.036911	0.22184	5.2882e-06	0.00311157	AAA CAD+AAA+TAA MULTI
	GOMF_RNA_POLYMERASE_II_SPECIFIC_DNA_BINDING_TRANSCRIPTION_FACTOR_BINDING	327	0.19399	0.025288	0.056273	0.00028387	0.0405563	AAA CAD+AAA+TAA MULTI
	GOMF_TRANSFORMING_GROWTH_FACTOR_BETA_RECEPTOR_BINDING	23	0.93348	0.032536	0.20841	3.7755e-06	0.00257142	AAA CAD+AAA+TAA MULTI
	GOMF_TRIGLYCERIDE_BINDING	5	2.3884	0.038833	0.58122	1.9938e-05	0.00760065	AAA CAD+AAA+TAA MULTI
	GOMF_TYPE_II_TRANSFORMING_GROWTH_FACTOR_BETA_RECEPTOR_BINDING	9	1.6352	0.035666	0.33808	6.6559e-07	0.000707564	AAA CAD+AAA+TAA MULTI
	HAHTOLA_MYCOSIS_FUNGOIDES_SKIN_UP	166	0.2581	0.024076	0.076228	0.00035556	0.0465975	AAA CAD+AAA+TAA MULTI
	INAMURA_LUNG_CANCER_SCC_DN	13	1.4846	0.038912	0.32799	3.0245e-06	0.00226246	AAA CAD+AAA+TAA MULTI
	KANG_AR_TARGETS_UP	16	0.91986	0.026746	0.2576	0.00017838	0.0310564	AAA CAD+AAA+TAA MULTI
	LU_TUMOR_ANGIOGENESIS_UP	25	0.77298	0.028087	0.21	0.00011663	0.0234192	AAA CAD+AAA+TAA MULTI
	NIKOLSKY_BREAST_CANCER_20Q11_AMPLICON	31	1.3786	0.055771	0.37331	0.00011128	0.0226326	AAA CAD+AAA+TAA MULTI
	PARK_OSTEOBLAST_DIFFERENTIATION_BY_PHENYLAMIL_DN	5	2.3664	0.038475	0.57596	1.9997e-05	0.00760065	AAA CAD+AAA+TAA MULTI
	PID_TELOMERASE_PATHWAY	66	0.40261	0.023744	0.11983	0.00039083	0.0492417	AAA CAD+AAA+TAA MULTI
	PID_VEGFR1_2_PATHWAY	69	0.43294	0.026105	0.12125	0.00017848	0.0310564	AAA CAD+AAA+TAA MULTI
	REACTOME_CELLULAR_SENESCENCE	161	0.31368	0.02882	0.08734	0.00016491	0.0295258	AAA CAD+AAA+TAA MULTI
	REACTOME_CHYLOMICRON_REMODELING	9	2.5284	0.055146	0.51106	3.8002e-07	0.000478797	AAA CAD+AAA+TAA MULTI
	REACTOME_CIRCADIAN_CLOCK	68	0.51823	0.03102	0.13234	4.5239e-05	0.0123115	AAA CAD+AAA+TAA MULTI
	REACTOME_DOWNREGULATION_OF_SMAD2_3_SMAD4_TRANSCRIPTIONAL_ACTIVITY	29	0.77395	0.030285	0.19783	4.5938e-05	0.0124519	AAA CAD+AAA+TAA MULTI
	REACTOME_ELASTIC_FIBRE_FORMATION	44	0.62375	0.030053	0.16099	5.3661e-05	0.0141507	AAA CAD+AAA+TAA MULTI
	REACTOME_HDL_REMODELING	10	1.5629	0.035931	0.35365	4.9817e-06	0.00305347	AAA CAD+AAA+TAA MULTI
	REACTOME_HEME_SIGNALING	47	0.49129	0.024462	0.14571	0.00037455	0.048263	AAA CAD+AAA+TAA MULTI
	REACTOME_HIGHLY_CALCIUM_PERMEABLE_NICOTINIC_ACETYLCHOLINE_RECEPTORS	9	1.1694	0.025505	0.34736	0.0003815	0.0486062	AAA CAD+AAA+TAA MULTI
	REACTOME_LDL_CLEARANCE	19	0.97893	0.031014	0.23288	1.3208e-05	0.00568747	AAA CAD+AAA+TAA MULTI
	REACTOME_LDL_REMODELING	6	2.1961	0.039112	0.45845	8.4073e-07	0.00085373	AAA CAD+AAA+TAA MULTI
	REACTOME_MOLECULES_ASSOCIATED_WITH_ELASTIC_FIBRES	37	0.72863	0.032199	0.17874	2.298e-05	0.00822878	AAA CAD+AAA+TAA MULTI
	REACTOME_MYD88_INDEPENDENT_TLR4_CASCADE	101	0.34177	0.024911	0.099967	0.00031525	0.0429827	AAA CAD+AAA+TAA MULTI
	REACTOME_NR1H2_AND_NR1H3_MEDIATED_SIGNALING	45	0.57406	0.02797	0.15947	0.00015979	0.0289942	AAA CAD+AAA+TAA MULTI
	REACTOME_NR1H3_NR1H2_REGULATE_GENE_EXPRESSION_LINKED_TO_CHOLESTEROL_TRANSPORT_AND_EFFLUX	36	0.70067	0.030542	0.1757	3.3498e-05	0.0102973	AAA CAD+AAA+TAA MULTI
	REACTOME_ORGANIC_CATION_TRANSPORT	10	1.3466	0.030958	0.34133	4.0051e-05	0.0114492	AAA CAD+AAA+TAA MULTI
	REACTOME_PLASMA_LIPOPROTEIN_ASSEMBLY_REMODELING_AND_CLEARANCE	73	0.76344	0.047342	0.12423	4.0849e-10	2.316e-06	AAA CAD+AAA+TAA MULTI
	REACTOME_PLASMA_LIPOPROTEIN_CLEARANCE	37	0.87799	0.038799	0.17372	2.1866e-07	0.000316527	AAA CAD+AAA+TAA MULTI
	REACTOME_PLASMA_LIPOPROTEIN_REMODELING	32	0.85281	0.035052	0.19274	4.8633e-06	0.00303559	AAA CAD+AAA+TAA MULTI
	REACTOME_SCAVENGING_BY_CLASS_B_RECEPTORS	6	1.606	0.028603	0.47728	0.00038384	0.048678	AAA CAD+AAA+TAA MULTI
	REACTOME_SIGNALING_BY_TGFB_FAMILY_MEMBERS	117	0.45968	0.036046	0.094829	6.3141e-07	0.000681883	AAA CAD+AAA+TAA MULTI
	REACTOME_SIGNALING_BY_TGF_BETA_RECEPTOR_COMPLEX	91	0.45715	0.031636	0.10718	1.0051e-05	0.00474882	AAA CAD+AAA+TAA MULTI
	REACTOME_TGF_BETA_RECEPTOR_SIGNALING_ACTIVATES_SMADS	46	0.50655	0.024953	0.15	0.00036741	0.047523	AAA CAD+AAA+TAA MULTI
	REACTOME_TOLL_LIKE_RECEPTOR_TLR1_TLR2_CASCADE	109	0.33857	0.025631	0.09855	0.00029648	0.0416763	AAA CAD+AAA+TAA MULTI
	SCHEIDEREIT_IKK_TARGETS	18	0.98082	0.030246	0.23802	1.8974e-05	0.00733474	AAA CAD+AAA+TAA MULTI
	WP_ADIPOGENESIS	127	0.44679	0.036492	0.09213	6.2455e-07	0.000681883	AAA CAD+AAA+TAA MULTI
	WP_ANGIOGENESIS	24	0.8551	0.030444	0.21558	3.663e-05	0.0108355	AAA CAD+AAA+TAA MULTI
	WP_CHOLESTASIS	19	1.1491	0.036406	0.24527	1.4106e-06	0.00126278	AAA CAD+AAA+TAA MULTI
	WP_CHOLESTEROL_METABOLISM	70	0.70947	0.043086	0.12561	8.2514e-09	2.9547e-05	AAA CAD+AAA+TAA MULTI
	WP_FAMILIAL_HYPERLIPIDEMIA_TYPE_1	17	1.3863	0.041547	0.27335	1.9967e-07	0.000299299	AAA CAD+AAA+TAA MULTI
	WP_FAMILIAL_HYPERLIPIDEMIA_TYPE_2	15	2.0349	0.057288	0.29859	4.8889e-12	3.32621e-08	AAA CAD+AAA+TAA MULTI
	WP_FAMILIAL_HYPERLIPIDEMIA_TYPE_3	13	2.2566	0.059147	0.31804	6.7236e-13	5.08274e-09	AAA CAD+AAA+TAA MULTI
	WP_FAMILIAL_HYPERLIPIDEMIA_TYPE_4	21	0.82931	0.027621	0.23362	0.00019333	0.0325579	AAA CAD+AAA+TAA MULTI
	WP_FAMILIAL_HYPERLIPIDEMIA_TYPE_5	14	1.5304	0.041624	0.30826	3.48e-07	0.000455318	AAA CAD+AAA+TAA MULTI
	WP_FOLATE_METABOLISM	66	0.45795	0.027007	0.12132	8.0373e-05	0.0182885	AAA CAD+AAA+TAA MULTI
	WP_GPR40_PATHWAY	15	0.84492	0.023787	0.24736	0.00031878	0.0430715	AAA CAD+AAA+TAA MULTI
	WP_HYPOTHESIZED_PATHWAYS_IN_PATHOGENESIS_OF_CARDIOVASCULAR_DISEASE	24	0.76935	0.027391	0.21797	0.00020866	0.0337294	AAA CAD+AAA+TAA MULTI
	WP_LIPID_PARTICLES_COMPOSITION	10	2.714	0.062395	0.37932	4.3702e-13	3.71664e-09	AAA CAD+AAA+TAA MULTI
	WP_METABOLIC_PATHWAY_OF_LDL_HDL_AND_TG_INCLUDING_DISEASES	17	2.7452	0.082274	0.30294	7.1511e-20	2.43266e-15	AAA CAD+AAA+TAA MULTI
	WP_MIR5093P_ALTERATION_OF_YAP1ECM_AXIS	17	0.92007	0.027574	0.25813	0.00018288	0.0313411	AAA CAD+AAA+TAA MULTI
	WP_MIRNA_TARGETS_IN_ECM_AND_MEMBRANE_RECEPTORS	22	0.80927	0.027587	0.23723	0.00032412	0.0434091	AAA CAD+AAA+TAA MULTI
	WP_NEOVASCULARISATION_PROCESSES	37	0.91232	0.040316	0.16694	2.3499e-08	6.95121e-05	AAA CAD+AAA+TAA MULTI
	WP_NOTCH1_REGULATION_OF_ENDOTHELIAL_CELL_CALCIFICATION	15	0.87739	0.024701	0.24814	0.00020385	0.0333883	AAA CAD+AAA+TAA MULTI
	WP_NRP1TRIGGERED_SIGNALING_PATHWAYS_IN_PANCREATIC_CANCER	52	0.59465	0.03114	0.14122	1.2803e-05	0.00554818	AAA CAD+AAA+TAA MULTI
	WP_STATIN_INHIBITION_OF_CHOLESTEROL_PRODUCTION	29	1.8021	0.070518	0.21143	8.4482e-18	1.43695e-13	AAA CAD+AAA+TAA MULTI
	WP_TGFBETA_RECEPTOR_SIGNALING	53	0.50464	0.026679	0.13999	0.00015674	0.0285897	AAA CAD+AAA+TAA MULTI
	WP_TGFBETA_RECEPTOR_SIGNALING_IN_SKELETAL_DYSPLASIAS	57	0.58814	0.032241	0.13665	8.4353e-06	0.00428287	AAA CAD+AAA+TAA MULTI
	WP_TYPE_2_PAPILLARY_RENAL_CELL_CARCINOMA	33	0.69473	0.028997	0.17496	3.5982e-05	0.0106986	AAA CAD+AAA+TAA MULTI
	BIOCARTA_LDL_PATHWAY	6	2.0086	0.035769	0.46805	8.9265e-06	0.00443302	AAA CAD+AAA MULTI
	BIOCARTA_RACC_PATHWAY	13	1.2942	0.033917	0.27915	1.7897e-06	0.00156108	AAA CAD+AAA MULTI
	GOBP_ACYLGLYCEROL_HOMEOSTASIS	35	0.70336	0.030228	0.16537	1.0599e-05	0.00491433	AAA CAD+AAA MULTI
	GOBP_CARDIOCYTE_DIFFERENTIATION	142	0.30738	0.026532	0.085257	0.00015638	0.0285897	AAA CAD+AAA MULTI
	GOBP_CELLULAR_RESPONSE_TO_EXTERNAL_STIMULUS	308	0.21753	0.027532	0.055976	5.1119e-05	0.0135857	AAA CAD+AAA MULTI
	GOBP_CELLULAR_RESPONSE_TO_STRESS	1823	0.099481	0.029358	0.023962	1.6592e-05	0.00660148	AAA CAD+AAA MULTI
	GOBP_CHOLESTEROL_EFFLUX	54	0.66523	0.035493	0.15305	6.9559e-06	0.00366505	AAA CAD+AAA MULTI
	GOBP_CHOLESTEROL_IMPORT	9	1.6019	0.034935	0.35098	2.5259e-06	0.00199828	AAA CAD+AAA MULTI
	GOBP_CHOLESTEROL_STORAGE	18	1.052	0.032438	0.23768	4.8274e-06	0.00303559	AAA CAD+AAA MULTI
	GOBP_DEVELOPMENTAL_GROWTH	596	0.15559	0.027179	0.042487	0.00012558	0.0245516	AAA CAD+AAA MULTI
	GOBP_GLAND_DEVELOPMENT	422	0.18793	0.027756	0.049198	6.701e-05	0.0165785	AAA CAD+AAA MULTI
	GOBP_GROWTH	854	0.13395	0.027812	0.035369	7.6475e-05	0.0178799	AAA CAD+AAA MULTI
	GOBP_HIGH_DENSITY_LIPOPROTEIN_PARTICLE_CLEARANCE	11	1.5374	0.037064	0.33409	2.1109e-06	0.00177305	AAA CAD+AAA MULTI
	GOBP_HIGH_DENSITY_LIPOPROTEIN_PARTICLE_REMODELING	16	1.6249	0.04724	0.29867	2.6956e-08	7.64158e-05	AAA CAD+AAA MULTI
	GOBP_HISTONE_DEACETYLATION	80	0.40565	0.026325	0.11178	0.00014265	0.0267365	AAA CAD+AAA MULTI
	GOBP_HISTONE_MODIFICATION	431	0.1812	0.027038	0.04783	7.6118e-05	0.0178578	AAA CAD+AAA MULTI
	GOBP_INTRACELLULAR_RECEPTOR_SIGNALING_PATHWAY	279	0.24584	0.029636	0.061393	3.1241e-05	0.00988705	AAA CAD+AAA MULTI
	GOBP_IN_UTERO_EMBRYONIC_DEVELOPMENT	379	0.17794	0.024934	0.04989	0.00018136	0.0313	AAA CAD+AAA MULTI
	GOBP_LIPID_HOMEOSTASIS	148	0.38255	0.033706	0.0842	2.7901e-06	0.00215713	AAA CAD+AAA MULTI
	GOBP_LOW_DENSITY_LIPOPROTEIN_PARTICLE_CLEARANCE	27	0.71578	0.027024	0.19284	0.00010326	0.0213579	AAA CAD+AAA MULTI
	GOBP_MAPK_CASCADE	723	0.13473	0.025832	0.037562	0.00016786	0.0298967	AAA CAD+AAA MULTI
	GOBP_MESENCHYMAL_STEM_CELL_DIFFERENTIATION	11	1.0106	0.024364	0.28651	0.00021052	0.0338604	AAA CAD+AAA MULTI
	GOBP_METANEPHRIC_GLOMERULUS_VASCULATURE_DEVELOPMENT	9	1.3762	0.030011	0.37269	0.00011142	0.0226326	AAA CAD+AAA MULTI
	GOBP_MIRNA_METABOLIC_PROCESS	92	0.38151	0.026542	0.10768	0.00019826	0.0330608	AAA CAD+AAA MULTI
	GOBP_MOTOR_NEURON_MIGRATION	12	1.141	0.02873	0.31431	0.00014204	0.0266957	AAA CAD+AAA MULTI
	GOBP_NEGATIVE_REGULATION_OF_ANDROGEN_RECEPTOR_SIGNALING_PATHWAY	15	0.95137	0.026781	0.24849	6.4697e-05	0.0161235	AAA CAD+AAA MULTI
	GOBP_NEGATIVE_REGULATION_OF_BIOSYNTHETIC_PROCESS	1451	0.10219	0.027195	0.027093	8.1354e-05	0.01845	AAA CAD+AAA MULTI
	GOBP_NEGATIVE_REGULATION_OF_INTRACELLULAR_STEROID_HORMONE_RECEPTOR_SIGNALING_PATHWAY	36	0.61643	0.026867	0.16763	0.00011828	0.0236685	AAA CAD+AAA MULTI
	GOBP_NEGATIVE_REGULATION_OF_LIPID_LOCALIZATION	44	0.53449	0.025749	0.14733	0.0001434	0.0268032	AAA CAD+AAA MULTI
	GOBP_NEGATIVE_REGULATION_OF_LIPOPROTEIN_PARTICLE_CLEARANCE	11	0.99196	0.023914	0.29449	0.00037888	0.0485009	AAA CAD+AAA MULTI
	GOBP_NEGATIVE_REGULATION_OF_NUCLEOBASE_CONTAINING_COMPOUND_METABOLIC_PROCESS	1380	0.12072	0.031395	0.027612	6.1956e-06	0.00343178	AAA CAD+AAA MULTI
	GOBP_NEGATIVE_REGULATION_OF_RECEPTOR_RECYCLING	5	2.8127	0.045725	0.54649	1.3401e-07	0.000231884	AAA CAD+AAA MULTI
	GOBP_NEGATIVE_REGULATION_OF_RESPONSE_TO_STIMULUS	1506	0.099588	0.026959	0.026551	8.8451e-05	0.0196949	AAA CAD+AAA MULTI
	GOBP_NEGATIVE_REGULATION_OF_RNA_BIOSYNTHETIC_PROCESS	1163	0.11625	0.027925	0.030158	5.8189e-05	0.0149394	AAA CAD+AAA MULTI
	GOBP_NEGATIVE_REGULATION_OF_SIGNALING	1263	0.108	0.02696	0.028997	9.816e-05	0.02087	AAA CAD+AAA MULTI
	GOBP_NEGATIVE_REGULATION_OF_STEROL_TRANSPORT	13	1.0958	0.028717	0.27942	4.4179e-05	0.0122684	AAA CAD+AAA MULTI
	GOBP_NEGATIVE_REGULATION_OF_TRANSCRIPTION_BY_RNA_POLYMERASE_II	858	0.12656	0.026336	0.034992	0.00014962	0.0275868	AAA CAD+AAA MULTI
	GOBP_NEGATIVE_REGULATION_OF_VASCULAR_ENDOTHELIAL_GROWTH_FACTOR_RECEPTOR_SIGNALING_PATHWAY	11	1.0249	0.024709	0.26877	6.8807e-05	0.016779	AAA CAD+AAA MULTI
	GOBP_NEURAL_PLATE_ANTERIOR_POSTERIOR_REGIONALIZATION	5	1.6125	0.026214	0.474	0.00033529	0.0443809	AAA CAD+AAA MULTI
	GOBP_NITRIC_OXIDE_MEDIATED_SIGNAL_TRANSDUCTION	27	0.84838	0.03203	0.20871	2.4156e-05	0.00842809	AAA CAD+AAA MULTI
	GOBP_PHOSPHOLIPID_EFFLUX	13	1.3932	0.036512	0.3714	8.8302e-05	0.0196949	AAA CAD+AAA MULTI
	GOBP_PLASMA_LIPOPROTEIN_PARTICLE_CLEARANCE	39	0.71066	0.032236	0.1666	1.0023e-05	0.00474882	AAA CAD+AAA MULTI
	GOBP_POSITIVE_REGULATION_OF_CARDIAC_EPITHELIAL_TO_MESENCHYMAL_TRANSITION	9	1.3185	0.028753	0.36265	0.00013909	0.0263597	AAA CAD+AAA MULTI
	GOBP_POSITIVE_REGULATION_OF_CHOLESTEROL_STORAGE	7	1.5539	0.029888	0.35285	5.3509e-06	0.00311157	AAA CAD+AAA MULTI
	GOBP_POSITIVE_REGULATION_OF_MIRNA_METABOLIC_PROCESS	55	0.65234	0.035125	0.1453	3.5936e-06	0.00254681	AAA CAD+AAA MULTI
	GOBP_POSITIVE_REGULATION_OF_RNA_METABOLIC_PROCESS	1703	0.092948	0.026605	0.025014	0.00010159	0.0212018	AAA CAD+AAA MULTI
	GOBP_PROTEIN_CONTAINING_COMPLEX_REMODELING	33	0.81266	0.033914	0.18145	3.7795e-06	0.00257142	AAA CAD+AAA MULTI
	GOBP_PROTEIN_LIPID_COMPLEX_SUBUNIT_ORGANIZATION	48	0.59704	0.030038	0.15919	8.858e-05	0.0196949	AAA CAD+AAA MULTI
	GOBP_RECEPTOR_MEDIATED_ENDOCYTOSIS_INVOLVED_IN_CHOLESTEROL_TRANSPORT	6	1.565	0.027869	0.40837	6.3725e-05	0.0159397	AAA CAD+AAA MULTI
	GOBP_REGULATION_OF_INTRACELLULAR_STEROID_HORMONE_RECEPTOR_SIGNALING_PATHWAY	67	0.49306	0.029293	0.12585	4.4845e-05	0.0123115	AAA CAD+AAA MULTI
	GOBP_REGULATION_OF_MESENCHYMAL_STEM_CELL_DIFFERENTIATION	8	1.1967	0.024607	0.34857	0.00029897	0.0419396	AAA CAD+AAA MULTI
	GOBP_REGULATION_OF_MIRNA_METABOLIC_PROCESS	77	0.58987	0.037559	0.12139	5.9485e-07	0.000663463	AAA CAD+AAA MULTI
	GOBP_REGULATION_OF_MIRNA_TRANSCRIPTION	67	0.64189	0.038135	0.12966	3.7402e-07	0.000478797	AAA CAD+AAA MULTI
	GOBP_REGULATION_OF_PHOSPHOLIPID_CATABOLIC_PROCESS	7	1.5258	0.029346	0.41841	0.0001333	0.0258672	AAA CAD+AAA MULTI
	GOBP_REGULATION_OF_PLASMA_LIPOPROTEIN_PARTICLE_LEVELS	70	0.51399	0.03121	0.12581	2.2121e-05	0.00809153	AAA CAD+AAA MULTI
	GOBP_REGULATION_OF_STEM_CELL_DIFFERENTIATION	76	0.46542	0.029443	0.11359	2.1e-05	0.00780741	AAA CAD+AAA MULTI
	GOBP_RESPONSE_TO_EXTRACELLULAR_STIMULUS	481	0.20206	0.03181	0.04483	3.3079e-06	0.00236901	AAA CAD+AAA MULTI
	GOBP_RESPONSE_TO_LIPID	857	0.13852	0.028809	0.035425	4.6311e-05	0.0125032	AAA CAD+AAA MULTI
	GOBP_REVERSE_CHOLESTEROL_TRANSPORT	17	1.7103	0.05125	0.31699	3.4673e-08	8.77841e-05	AAA CAD+AAA MULTI
	GOBP_SEROTONIN_UPTAKE	12	1.5722	0.039587	0.36146	6.8611e-06	0.00366505	AAA CAD+AAA MULTI
	GOBP_STEROL_HOMEOSTASIS	83	0.57413	0.037948	0.11546	3.3423e-07	0.000445876	AAA CAD+AAA MULTI
	GOBP_TRANSDIFFERENTIATION	7	1.4182	0.027278	0.41504	0.00031727	0.0430646	AAA CAD+AAA MULTI
	GOBP_TRIGLYCERIDE_RICH_LIPOPROTEIN_PARTICLE_CLEARANCE	5	2.1191	0.034448	0.55614	6.9663e-05	0.0169045	AAA CAD+AAA MULTI
	GOBP_TRIGLYCERIDE_RICH_LIPOPROTEIN_PARTICLE_REMODELING	12	2.1661	0.054543	0.4031	3.9122e-08	9.4468e-05	AAA CAD+AAA MULTI
	GOBP_VASCULAR_ASSOCIATED_SMOOTH_MUSCLE_CELL_DEVELOPMENT	12	0.97898	0.02465	0.28613	0.00031229	0.0429827	AAA CAD+AAA MULTI
	GOBP_VERY_LOW_DENSITY_LIPOPROTEIN_PARTICLE_CLEARANCE	6	1.9825	0.035303	0.55317	0.00016981	0.0300864	AAA CAD+AAA MULTI
	GOCC_CHROMOSOME_TELOMERIC_REPEAT_REGION	13	1.2948	0.033933	0.28342	2.4751e-06	0.00198113	AAA CAD+AAA MULTI
	GOCC_CHYLOMICRON	12	1.2961	0.032635	0.33283	4.9475e-05	0.0132003	AAA CAD+AAA MULTI
	GOCC_ENDOLYSOSOME_MEMBRANE	17	1.009	0.030236	0.26446	6.8263e-05	0.01672	AAA CAD+AAA MULTI
	GOCC_EXTRINSIC_COMPONENT_OF_EXTERNAL_SIDE_OF_PLASMA_MEMBRANE	8	1.5989	0.032875	0.38342	1.5307e-05	0.00627366	AAA CAD+AAA MULTI
	GOCC_HIGH_DENSITY_LIPOPROTEIN_PARTICLE	26	0.92746	0.034362	0.21345	7.003e-06	0.00366505	AAA CAD+AAA MULTI
	GOCC_PROTEIN_LIPID_COMPLEX	38	0.97987	0.043875	0.17762	1.756e-08	5.68911e-05	AAA CAD+AAA MULTI
	GOCC_SMAD_PROTEIN_COMPLEX	9	1.5957	0.034799	0.3914	2.293e-05	0.00822878	AAA CAD+AAA MULTI
	GOCC_TRIGLYCERIDE_RICH_PLASMA_LIPOPROTEIN_PARTICLE	19	0.95057	0.030112	0.27198	0.0002377	0.0358073	AAA CAD+AAA MULTI
	GOMF_APOLIPOPROTEIN_A_I_BINDING	5	1.7699	0.028772	0.52287	0.00035683	0.0465975	AAA CAD+AAA MULTI
	GOMF_APOLIPOPROTEIN_BINDING	18	1.4558	0.044887	0.25738	7.8704e-09	2.9547e-05	AAA CAD+AAA MULTI
	GOMF_LOW_DENSITY_LIPOPROTEIN_PARTICLE_BINDING	17	1.1177	0.033494	0.25753	7.162e-06	0.00371965	AAA CAD+AAA MULTI
	GOMF_MODIFICATION_DEPENDENT_PROTEIN_BINDING	153	0.28211	0.02527	0.078871	0.00017436	0.0304955	AAA CAD+AAA MULTI
	GOMF_MONOAMINE_TRANSMEMBRANE_TRANSPORTER_ACTIVITY	11	1.5166	0.036563	0.37166	2.257e-05	0.00819182	AAA CAD+AAA MULTI
	GOMF_POLYAMINE_TRANSMEMBRANE_TRANSPORTER_ACTIVITY	9	1.6678	0.03637	0.40991	2.3762e-05	0.00833336	AAA CAD+AAA MULTI
	GOMF_PROTEIN_LIPID_COMPLEX_BINDING	27	1.1447	0.043217	0.22001	9.9285e-08	0.000187638	AAA CAD+AAA MULTI
	GOMF_STEROL_TRANSFER_ACTIVITY	23	0.72207	0.025164	0.20613	0.00023072	0.0353007	AAA CAD+AAA MULTI
	GOMF_TRIGLYCERIDE_BINDING	5	3.4656	0.056338	0.67376	1.3633e-07	0.000231884	AAA CAD+AAA MULTI
	GOMF_TYPE_II_TRANSFORMING_GROWTH_FACTOR_BETA_RECEPTOR_BINDING	9	1.319	0.028765	0.34551	6.7664e-05	0.0166797	AAA CAD+AAA MULTI
	INAMURA_LUNG_CANCER_SCC_DN	13	1.2731	0.033364	0.32997	5.7336e-05	0.0147762	AAA CAD+AAA MULTI
	KANG_AR_TARGETS_UP	16	0.96349	0.02801	0.25487	7.8603e-05	0.0181207	AAA CAD+AAA MULTI
	MARTORIATI_MDM4_TARGETS_FETAL_LIVER_DN	491	0.15611	0.024824	0.043969	0.00019276	0.0325425	AAA CAD+AAA MULTI
	MCBRYAN_PUBERTAL_BREAST_6_7WK_UP	183	0.26401	0.025842	0.075139	0.00022162	0.0348329	AAA CAD+AAA MULTI
	PARK_OSTEOBLAST_DIFFERENTIATION_BY_PHENYLAMIL_DN	5	2.8792	0.046806	0.57158	2.3869e-07	0.000338323	AAA CAD+AAA MULTI
	PID_S1P_S1P1_PATHWAY	21	0.75073	0.025	0.21308	0.00021373	0.0340546	AAA CAD+AAA MULTI
	PID_S1P_S1P3_PATHWAY	29	0.68109	0.026648	0.18684	0.00013397	0.0258943	AAA CAD+AAA MULTI
	PID_VEGFR1_2_PATHWAY	69	0.4039	0.02435	0.11468	0.00021484	0.0341515	AAA CAD+AAA MULTI
	REACTOME_ABACAVIR_ADME	9	1.2656	0.027601	0.34858	0.00014167	0.0266957	AAA CAD+AAA MULTI
	REACTOME_ABACAVIR_TRANSMEMBRANE_TRANSPORT	5	1.7443	0.028355	0.45453	6.2384e-05	0.0157198	AAA CAD+AAA MULTI
	REACTOME_CHYLOMICRON_CLEARANCE	5	2.1335	0.034684	0.53397	3.2408e-05	0.0101609	AAA CAD+AAA MULTI
	REACTOME_CHYLOMICRON_REMODELING	9	2.5372	0.055332	0.49003	1.1368e-07	0.000209036	AAA CAD+AAA MULTI
	REACTOME_CIPROFLOXACIN_ADME	5	1.4531	0.023623	0.38493	8.0296e-05	0.0182885	AAA CAD+AAA MULTI
	REACTOME_CIRCADIAN_CLOCK	68	0.49265	0.029486	0.13089	8.3937e-05	0.0189726	AAA CAD+AAA MULTI
	REACTOME_DOWNREGULATION_OF_SMAD2_3_SMAD4_TRANSCRIPTIONAL_ACTIVITY	29	0.81527	0.031898	0.19677	1.7211e-05	0.0067297	AAA CAD+AAA MULTI
	REACTOME_HDL_REMODELING	10	1.6585	0.038125	0.30144	1.9074e-08	5.89872e-05	AAA CAD+AAA MULTI
	REACTOME_LDL_CLEARANCE	19	1.0852	0.034378	0.23117	1.3477e-06	0.00123908	AAA CAD+AAA MULTI
	REACTOME_LDL_REMODELING	6	2.3846	0.042464	0.45664	8.9595e-08	0.000175432	AAA CAD+AAA MULTI
	REACTOME_MYD88_INDEPENDENT_TLR4_CASCADE	101	0.34298	0.024996	0.098416	0.00024673	0.0364133	AAA CAD+AAA MULTI
	REACTOME_NEUROTRANSMITTER_CLEARANCE	9	1.599	0.034871	0.40745	4.3646e-05	0.0122571	AAA CAD+AAA MULTI
	REACTOME_NR1H2_AND_NR1H3_MEDIATED_SIGNALING	45	0.58894	0.028692	0.15586	7.9103e-05	0.0181207	AAA CAD+AAA MULTI
	REACTOME_NR1H3_NR1H2_REGULATE_GENE_EXPRESSION_LINKED_TO_CHOLESTEROL_TRANSPORT_AND_EFFLUX	36	0.75773	0.033025	0.17366	6.4502e-06	0.0034829	AAA CAD+AAA MULTI
	REACTOME_ORGANIC_CATION_TRANSPORT	10	1.6058	0.036912	0.33902	1.0964e-06	0.00105063	AAA CAD+AAA MULTI
	REACTOME_PLASMA_LIPOPROTEIN_ASSEMBLY_REMODELING_AND_CLEARANCE	73	0.81508	0.050538	0.12111	8.789e-12	5.43608e-08	AAA CAD+AAA MULTI
	REACTOME_PLASMA_LIPOPROTEIN_CLEARANCE	37	0.96823	0.042781	0.17373	1.2708e-08	4.32301e-05	AAA CAD+AAA MULTI
	REACTOME_PLASMA_LIPOPROTEIN_REMODELING	32	0.97746	0.04017	0.18226	4.1516e-08	9.4468e-05	AAA CAD+AAA MULTI
	REACTOME_SIGNALING_BY_TGFB_FAMILY_MEMBERS	117	0.40948	0.032105	0.095473	9.0281e-06	0.00444045	AAA CAD+AAA MULTI
	REACTOME_SIGNALING_BY_TGF_BETA_RECEPTOR_COMPLEX	91	0.422	0.0292	0.10678	3.8895e-05	0.0112565	AAA CAD+AAA MULTI
	REACTOME_TOLL_LIKE_RECEPTOR_CASCADES	156	0.28532	0.025804	0.080447	0.00019566	0.0328249	AAA CAD+AAA MULTI
	REACTOME_TOLL_LIKE_RECEPTOR_TLR1_TLR2_CASCADE	109	0.33064	0.025027	0.09776	0.00036047	0.0468033	AAA CAD+AAA MULTI
	SCHAEFFER_PROSTATE_DEVELOPMENT_AND_CANCER_BOX5_UP	11	1.1512	0.027753	0.32761	0.00022143	0.0348329	AAA CAD+AAA MULTI
	SCHEIDEREIT_IKK_TARGETS	18	0.7715	0.023788	0.21841	0.00020654	0.0336176	AAA CAD+AAA MULTI
	WP_ADIPOGENESIS	127	0.41666	0.034027	0.09195	2.9512e-06	0.00225604	AAA CAD+AAA MULTI
	WP_CHOLESTASIS	19	1.0445	0.033087	0.23318	3.7733e-06	0.00257142	AAA CAD+AAA MULTI
	WP_CHOLESTEROL_METABOLISM	70	0.71723	0.043551	0.12509	5.0019e-09	2.11612e-05	AAA CAD+AAA MULTI
	WP_FAMILIAL_HYPERLIPIDEMIA_TYPE_1	17	1.4122	0.042319	0.26179	3.4837e-08	8.77841e-05	AAA CAD+AAA MULTI
	WP_FAMILIAL_HYPERLIPIDEMIA_TYPE_2	15	2.1492	0.060499	0.29622	2.0978e-13	2.03894e-09	AAA CAD+AAA MULTI
	WP_FAMILIAL_HYPERLIPIDEMIA_TYPE_3	13	2.3519	0.061637	0.31686	6.0424e-14	6.85168e-10	AAA CAD+AAA MULTI
	WP_FAMILIAL_HYPERLIPIDEMIA_TYPE_4	21	0.80908	0.026944	0.23033	0.00022248	0.0348329	AAA CAD+AAA MULTI
	WP_FAMILIAL_HYPERLIPIDEMIA_TYPE_5	14	1.6125	0.043854	0.30259	5.0028e-08	0.000109797	AAA CAD+AAA MULTI
	WP_FOLATE_METABOLISM	66	0.49208	0.029017	0.11778	1.4776e-05	0.00609273	AAA CAD+AAA MULTI
	WP_LIPID_PARTICLES_COMPOSITION	10	2.7909	0.064154	0.36934	2.1879e-14	2.97712e-10	AAA CAD+AAA MULTI
	WP_METABOLIC_PATHWAY_OF_LDL_HDL_AND_TG_INCLUDING_DISEASES	17	2.818	0.084443	0.29647	1.1412e-21	7.76427e-17	AAA CAD+AAA MULTI
	WP_MIR5093P_ALTERATION_OF_YAP1ECM_AXIS	17	0.92233	0.027638	0.27072	0.00032927	0.0438399	AAA CAD+AAA MULTI
	WP_NEOVASCULARISATION_PROCESSES	37	0.76645	0.033865	0.16038	8.8942e-07	0.000889891	AAA CAD+AAA MULTI
	WP_NRP1TRIGGERED_SIGNALING_PATHWAYS_IN_PANCREATIC_CANCER	52	0.55126	0.028864	0.13672	2.7766e-05	0.00930585	AAA CAD+AAA MULTI
	WP_SELENIUM_MICRONUTRIENT_NETWORK	82	0.37181	0.024427	0.10627	0.00023456	0.0355424	AAA CAD+AAA MULTI
	WP_STATIN_INHIBITION_OF_CHOLESTEROL_PRODUCTION	29	1.8045	0.070602	0.20853	2.7378e-18	6.20897e-14	AAA CAD+AAA MULTI
	WP_TGFBETA_RECEPTOR_SIGNALING_IN_SKELETAL_DYSPLASIAS	57	0.49035	0.026877	0.13483	0.00013846	0.0263174	AAA CAD+AAA MULTI
	WP_TYPE_2_PAPILLARY_RENAL_CELL_CARCINOMA	33	0.7084	0.029564	0.17249	2.0154e-05	0.00761776	AAA CAD+AAA MULTI
	WP_VITAMIN_B12_METABOLISM	48	0.58027	0.029194	0.13496	8.614e-06	0.0043412	AAA CAD+AAA MULTI
	ANASTASSIOU_MULTICANCER_INVASIVENESS_SIGNATURE	62	0.51478	0.029423	0.12906	3.3375e-05	0.0102973	AAA AAA+TAA MULTI
	BIOCARTA_ATM_PATHWAY	20	0.83706	0.027204	0.22788	0.00012018	0.0238047	AAA AAA+TAA MULTI
	BIOCARTA_G1_PATHWAY	28	0.68635	0.026387	0.1714	3.1243e-05	0.00988705	AAA AAA+TAA MULTI
	BOQUEST_STEM_CELL_UP	239	0.22088	0.02467	0.063088	0.00023229	0.0353559	AAA AAA+TAA MULTI
	CHIARADONNA_NEOPLASTIC_TRANSFORMATION_KRAS_CDC25_DN	49	0.46645	0.02371	0.13652	0.00031775	0.0430646	AAA AAA+TAA MULTI
	CLASPER_LYMPHATIC_VESSELS_DURING_METASTASIS_DN	33	0.61553	0.025687	0.16441	9.095e-05	0.0201474	AAA AAA+TAA MULTI
	COLLER_MYC_TARGETS_DN	7	1.5553	0.029914	0.41352	8.4891e-05	0.0191246	AAA AAA+TAA MULTI
	GENTLES_LEUKEMIC_STEM_CELL_UP	29	0.63178	0.024718	0.18529	0.0003259	0.0435618	AAA AAA+TAA MULTI
	GOBP_AORTA_DEVELOPMENT	59	0.43961	0.024513	0.12982	0.00035523	0.0465975	AAA AAA+TAA MULTI
	GOBP_BEHAVIORAL_RESPONSE_TO_NICOTINE	8	1.0129	0.020827	0.28993	0.00023887	0.0358073	AAA AAA+TAA MULTI
	GOBP_CARDIAC_MUSCLE_TISSUE_REGENERATION	6	1.7357	0.030907	0.41528	1.4683e-05	0.0060913	AAA AAA+TAA MULTI
	GOBP_CARDIOCYTE_DIFFERENTIATION	142	0.30022	0.025914	0.081741	0.00012036	0.0238047	AAA AAA+TAA MULTI
	GOBP_CELLULAR_RESPONSE_TO_OXYGEN_CONTAINING_COMPOUND	1200	0.099382	0.024224	0.028295	0.00022271	0.0348329	AAA AAA+TAA MULTI
	GOBP_CELLULAR_RESPONSE_TO_STRESS	1823	0.096234	0.028399	0.023292	1.81e-05	0.00703687	AAA AAA+TAA MULTI
	GOBP_CELL_DIFFERENTIATION_IN_SPINAL_CORD	49	0.54083	0.02749	0.1411	6.3533e-05	0.0159397	AAA AAA+TAA MULTI
	GOBP_CELL_FATE_COMMITMENT	262	0.21299	0.024892	0.060194	0.00020189	0.0333393	AAA AAA+TAA MULTI
	GOBP_CHOLESTEROL_IMPORT	9	1.2447	0.027144	0.35551	0.00023222	0.0353559	AAA AAA+TAA MULTI
	GOBP_CIRCULATORY_SYSTEM_DEVELOPMENT	1056	0.10606	0.024349	0.030202	0.00022336	0.0348544	AAA AAA+TAA MULTI
	GOBP_ENDOCARDIAL_CUSHION_DEVELOPMENT	54	0.48967	0.026126	0.13453	0.00013682	0.0262216	AAA AAA+TAA MULTI
	GOBP_ENZYME_LINKED_RECEPTOR_PROTEIN_SIGNALING_PATHWAY	918	0.17712	0.03806	0.032745	3.2153e-08	8.75025e-05	AAA AAA+TAA MULTI
	GOBP_EPOXYGENASE_P450_PATHWAY	18	0.8058	0.024845	0.22512	0.00017274	0.03029	AAA AAA+TAA MULTI
	GOBP_ERBB_SIGNALING_PATHWAY	126	0.29147	0.023709	0.08286	0.00021835	0.0346066	AAA AAA+TAA MULTI
	GOBP_GLAND_DEVELOPMENT	422	0.20451	0.030204	0.047209	7.4288e-06	0.00382898	AAA AAA+TAA MULTI
	GOBP_GLOMERULUS_DEVELOPMENT	64	0.49453	0.028716	0.12588	4.2886e-05	0.012202	AAA AAA+TAA MULTI
	GOBP_GROWTH_HORMONE_RECEPTOR_SIGNALING_PATHWAY	23	0.77881	0.02714	0.21018	0.00010586	0.0217244	AAA AAA+TAA MULTI
	GOBP_HEART_DEVELOPMENT	566	0.14304	0.024371	0.040807	0.00022864	0.0352738	AAA AAA+TAA MULTI
	GOBP_HEPATICOBILIARY_SYSTEM_DEVELOPMENT	136	0.2814	0.023775	0.080306	0.00022968	0.0352958	AAA AAA+TAA MULTI
	GOBP_HISTONE_LYSINE_METHYLATION	95	0.33921	0.023979	0.095675	0.00019654	0.0328545	AAA AAA+TAA MULTI
	GOBP_INOSITOL_LIPID_MEDIATED_SIGNALING	166	0.26341	0.024567	0.073785	0.00017906	0.0310779	AAA AAA+TAA MULTI
	GOBP_INTEGRIN_BIOSYNTHETIC_PROCESS	4	2.1124	0.030715	0.56835	0.00010126	0.0211979	AAA AAA+TAA MULTI
	GOBP_MESENCHYMAL_STEM_CELL_DIFFERENTIATION	11	1.1704	0.028217	0.27564	1.0933e-05	0.00502593	AAA AAA+TAA MULTI
	GOBP_MIRNA_METABOLIC_PROCESS	92	0.45331	0.031537	0.10369	6.2042e-06	0.00343178	AAA AAA+TAA MULTI
	GOBP_MUSCLE_STRUCTURE_DEVELOPMENT	637	0.12931	0.023327	0.03831	0.00036941	0.047691	AAA AAA+TAA MULTI
	GOBP_NEGATIVE_REGULATION_OF_BIOSYNTHETIC_PROCESS	1453	0.091929	0.02448	0.02605	0.00020921	0.0337294	AAA AAA+TAA MULTI
	GOBP_NEGATIVE_REGULATION_OF_BONE_MINERALIZATION	16	0.89562	0.026037	0.26615	0.00038348	0.048678	AAA AAA+TAA MULTI
	GOBP_NEGATIVE_REGULATION_OF_MIRNA_METABOLIC_PROCESS	23	0.74622	0.026005	0.19696	7.6031e-05	0.0178578	AAA AAA+TAA MULTI
	GOBP_NEGATIVE_REGULATION_OF_NUCLEOBASE_CONTAINING_COMPOUND_METABOLIC_PROCESS	1382	0.10675	0.027781	0.026669	3.1428e-05	0.00989924	AAA AAA+TAA MULTI
	GOBP_NEGATIVE_REGULATION_OF_RESPONSE_TO_STIMULUS	1506	0.10003	0.027079	0.025545	4.5203e-05	0.0123115	AAA AAA+TAA MULTI
	GOBP_NEGATIVE_REGULATION_OF_RNA_BIOSYNTHETIC_PROCESS	1165	0.1003	0.024114	0.028981	0.00026974	0.0388814	AAA AAA+TAA MULTI
	GOBP_NEGATIVE_REGULATION_OF_SIGNALING	1263	0.093999	0.023464	0.027535	0.00032114	0.04318	AAA AAA+TAA MULTI
	GOBP_PATHWAY_RESTRICTED_SMAD_PROTEIN_PHOSPHORYLATION	63	0.60074	0.034611	0.12712	1.1564e-06	0.00109273	AAA AAA+TAA MULTI
	GOBP_POSITIVE_REGULATION_OF_ACTIVATION_OF_JANUS_KINASE_ACTIVITY	6	1.1376	0.020258	0.33625	0.00035892	0.0467806	AAA AAA+TAA MULTI
	GOBP_POSITIVE_REGULATION_OF_CARDIAC_EPITHELIAL_TO_MESENCHYMAL_TRANSITION	9	1.607	0.035045	0.34179	1.3003e-06	0.00121188	AAA AAA+TAA MULTI
	GOBP_POSITIVE_REGULATION_OF_EPITHELIAL_TO_MESENCHYMAL_TRANSITION_INVOLVED_IN_ENDOCARDIAL_CUSHION_FORMATION	5	1.5279	0.024837	0.43492	0.00022216	0.0348329	AAA AAA+TAA MULTI
	GOBP_POSITIVE_REGULATION_OF_MACROMOLECULE_BIOSYNTHETIC_PROCESS	1774	0.096735	0.028201	0.02371	2.2636e-05	0.00819182	AAA AAA+TAA MULTI
	GOBP_POSITIVE_REGULATION_OF_MIRNA_METABOLIC_PROCESS	55	0.60892	0.032787	0.13917	6.1014e-06	0.0034307	AAA AAA+TAA MULTI
	GOBP_POSITIVE_REGULATION_OF_PATHWAY_RESTRICTED_SMAD_PROTEIN_PHOSPHORYLATION	47	0.50393	0.025088	0.14627	0.00028593	0.0406674	AAA AAA+TAA MULTI
	GOBP_POSITIVE_REGULATION_OF_RNA_METABOLIC_PROCESS	1703	0.095455	0.027321	0.024354	4.4569e-05	0.0123115	AAA AAA+TAA MULTI
	GOBP_REGULATION_OF_CARDIAC_EPITHELIAL_TO_MESENCHYMAL_TRANSITION	12	1.3476	0.033932	0.2804	7.7646e-07	0.000800413	AAA AAA+TAA MULTI
	GOBP_REGULATION_OF_CELL_KILLING	108	0.33765	0.02544	0.096361	0.00022982	0.0352958	AAA AAA+TAA MULTI
	GOBP_REGULATION_OF_EPITHELIAL_TO_MESENCHYMAL_TRANSITION_INVOLVED_IN_ENDOCARDIAL_CUSHION_FORMATION	8	1.2135	0.02495	0.32542	9.6459e-05	0.0208339	AAA AAA+TAA MULTI
	GOBP_REGULATION_OF_MESENCHYMAL_STEM_CELL_DIFFERENTIATION	8	1.3971	0.028725	0.31992	6.3408e-06	0.00345122	AAA AAA+TAA MULTI
	GOBP_REGULATION_OF_MIRNA_METABOLIC_PROCESS	77	0.59023	0.037581	0.1161	1.8705e-07	0.00028923	AAA AAA+TAA MULTI
	GOBP_REGULATION_OF_MIRNA_TRANSCRIPTION	67	0.66849	0.039714	0.12466	4.1655e-08	9.4468e-05	AAA AAA+TAA MULTI
	GOBP_REGULATION_OF_POLYSACCHARIDE_METABOLIC_PROCESS	40	0.53112	0.024398	0.15262	0.00025138	0.036977	AAA AAA+TAA MULTI
	GOBP_REGULATION_OF_STEM_CELL_DIFFERENTIATION	76	0.35819	0.022658	0.10658	0.00038967	0.0492417	AAA AAA+TAA MULTI
	GOBP_REGULATION_OF_TRANSMEMBRANE_RECEPTOR_PROTEIN_SERINE_THREONINE_KINASE_SIGNALING_PATHWAY	260	0.25025	0.029137	0.062038	2.7573e-05	0.00928691	AAA AAA+TAA MULTI
	GOBP_RENAL_SYSTEM_DEVELOPMENT	307	0.2311	0.029201	0.05513	1.391e-05	0.0058616	AAA AAA+TAA MULTI
	GOBP_RESPONSE_TO_ENDOGENOUS_STIMULUS	1613	0.093368	0.026076	0.024675	7.7494e-05	0.0180344	AAA AAA+TAA MULTI
	GOBP_RESPONSE_TO_EXTRACELLULAR_STIMULUS	481	0.15681	0.024685	0.042968	0.00013183	0.0256997	AAA AAA+TAA MULTI
	GOBP_RESPONSE_TO_LIPID	857	0.13696	0.028484	0.033629	2.3358e-05	0.008277	AAA AAA+TAA MULTI
	GOBP_RESPONSE_TO_OXYGEN_CONTAINING_COMPOUND	1674	0.085869	0.024388	0.024136	0.00018764	0.0318361	AAA AAA+TAA MULTI
	GOBP_RESPONSE_TO_TRANSFORMING_GROWTH_FACTOR_BETA	257	0.22442	0.02598	0.060348	0.00010045	0.0210933	AAA AAA+TAA MULTI
	GOBP_SMOOTH_MUSCLE_CELL_DIFFERENTIATION	57	0.4626	0.025356	0.13108	0.00020894	0.0337294	AAA AAA+TAA MULTI
	GOBP_SPINAL_CORD_MOTOR_NEURON_DIFFERENTIATION	29	0.63894	0.024998	0.1883	0.00034626	0.0456539	AAA AAA+TAA MULTI
	GOBP_TRANSDIFFERENTIATION	7	1.7165	0.033013	0.39116	5.7544e-06	0.00328997	AAA AAA+TAA MULTI
	GOBP_TRANSFORMING_GROWTH_FACTOR_BETA_RECEPTOR_SIGNALING_PATHWAY	199	0.24638	0.025137	0.068723	0.00016902	0.0300247	AAA AAA+TAA MULTI
	GOBP_TRANSMEMBRANE_RECEPTOR_PROTEIN_SERINE_THREONINE_KINASE_SIGNALING_PATHWAY	350	0.19145	0.0258	0.052933	0.00014956	0.0275868	AAA AAA+TAA MULTI
	GOBP_TRANSMEMBRANE_RECEPTOR_PROTEIN_TYROSINE_KINASE_SIGNALING_PATHWAY	590	0.16334	0.028393	0.039968	2.1988e-05	0.00809153	AAA AAA+TAA MULTI
	GOBP_T_CELL_ACTIVATION_INVOLVED_IN_IMMUNE_RESPONSE	115	0.31389	0.0244	0.090849	0.00027583	0.0395167	AAA AAA+TAA MULTI
	GOBP_T_CELL_DIFFERENTIATION_INVOLVED_IN_IMMUNE_RESPONSE	76	0.36636	0.023175	0.10718	0.00031602	0.0430015	AAA AAA+TAA MULTI
	GOCC_CHROMOSOME_TELOMERIC_REPEAT_REGION	13	1.0154	0.02661	0.25573	3.601e-05	0.0106986	AAA AAA+TAA MULTI
	GOCC_ENDOLYSOSOME_MEMBRANE	17	0.96407	0.028889	0.27784	0.00026098	0.0378555	AAA AAA+TAA MULTI
	GOCC_MHC_PROTEIN_COMPLEX	22	0.85728	0.029219	0.24075	0.00018533	0.0315228	AAA AAA+TAA MULTI
	GOCC_SMAD_PROTEIN_COMPLEX	9	1.3098	0.028564	0.37648	0.00025218	0.036977	AAA AAA+TAA MULTI
	GOMF_ACETYLCHOLINE_RECEPTOR_ACTIVITY	21	0.69969	0.0233	0.20317	0.00028751	0.0406674	AAA AAA+TAA MULTI
	GOMF_ALCOHOL_DEHYDROGENASE_ACTIVITY_ZINC_DEPENDENT	6	2.424	0.043165	0.56461	8.8555e-06	0.00443009	AAA AAA+TAA MULTI
	GOMF_ALCOHOL_DEHYDROGENASE_NAD_P_PLUS_ACTIVITY	9	1.3686	0.029845	0.35378	5.498e-05	0.0143319	AAA AAA+TAA MULTI
	GOMF_APOLIPOPROTEIN_BINDING	18	1.1736	0.036185	0.25564	2.2245e-06	0.00184499	AAA AAA+TAA MULTI
	GOMF_LOW_DENSITY_LIPOPROTEIN_PARTICLE_BINDING	17	0.83085	0.024896	0.24122	0.00028697	0.0406674	AAA AAA+TAA MULTI
	GOMF_PLATELET_DERIVED_GROWTH_FACTOR_BINDING	11	1.0692	0.025776	0.29703	0.00015981	0.0289942	AAA AAA+TAA MULTI
	GOMF_TRANSFORMING_GROWTH_FACTOR_BETA_RECEPTOR_BINDING	23	0.86364	0.030097	0.1841	1.3703e-06	0.00124306	AAA AAA+TAA MULTI
	GOMF_TYPE_II_TRANSFORMING_GROWTH_FACTOR_BETA_RECEPTOR_BINDING	9	1.3412	0.029249	0.27448	5.1811e-07	0.000592151	AAA AAA+TAA MULTI
	LY_AGING_MIDDLE_UP	13	0.95846	0.025118	0.25848	0.00010479	0.0216045	AAA AAA+TAA MULTI
	MCBRYAN_PUBERTAL_BREAST_6_7WK_UP	183	0.24218	0.023705	0.068384	0.00019951	0.033107	AAA AAA+TAA MULTI
	MITSIADES_RESPONSE_TO_APLIDIN_UP	409	0.16004	0.023277	0.046675	0.00030401	0.0423845	AAA AAA+TAA MULTI
	NIKOLSKY_BREAST_CANCER_20Q11_AMPLICON	31	1.0828	0.043796	0.32222	0.00039025	0.0492417	AAA AAA+TAA MULTI
	OUYANG_PROSTATE_CANCER_MARKERS	20	0.70073	0.022773	0.20491	0.00031422	0.0429827	AAA AAA+TAA MULTI
	PID_HES_HEY_PATHWAY	45	0.58683	0.028588	0.15768	9.9342e-05	0.0209902	AAA AAA+TAA MULTI
	PID_HNF3A_PATHWAY	43	0.59393	0.028285	0.15651	7.4162e-05	0.0175808	AAA AAA+TAA MULTI
	PID_RB_1PATHWAY	61	0.4311	0.024441	0.12415	0.00025872	0.0376161	AAA AAA+TAA MULTI
	REACTOME_BIOSYNTHESIS_OF_SPECIALIZED_PRORESOLVING_MEDIATORS_SPMS	18	0.72847	0.022461	0.20345	0.00017193	0.0302874	AAA AAA+TAA MULTI
	REACTOME_DOWNSTREAM_SIGNAL_TRANSDUCTION	29	0.83616	0.032714	0.18912	4.9395e-06	0.00305347	AAA AAA+TAA MULTI
	REACTOME_ELASTIC_FIBRE_FORMATION	44	0.67867	0.032694	0.15185	3.9495e-06	0.00259054	AAA AAA+TAA MULTI
	REACTOME_HIGHLY_CALCIUM_PERMEABLE_NICOTINIC_ACETYLCHOLINE_RECEPTORS	9	1.3818	0.030134	0.34377	2.9277e-05	0.00966937	AAA AAA+TAA MULTI
	REACTOME_LDL_REMODELING	6	1.577	0.028082	0.45499	0.0002648	0.0382504	AAA AAA+TAA MULTI
	REACTOME_MOLECULES_ASSOCIATED_WITH_ELASTIC_FIBRES	37	0.73447	0.032451	0.16673	5.3237e-06	0.00311157	AAA AAA+TAA MULTI
	REACTOME_PI3K_AKT_SIGNALING_IN_CANCER	102	0.35919	0.026305	0.094993	7.8337e-05	0.0181207	AAA AAA+TAA MULTI
	REACTOME_REGULATION_OF_BETA_CELL_DEVELOPMENT	39	0.54761	0.024839	0.1619	0.00036017	0.0468033	AAA AAA+TAA MULTI
	REACTOME_RUNX3_REGULATES_CDKN1A_TRANSCRIPTION	7	1.5436	0.029688	0.38205	2.6836e-05	0.00917495	AAA AAA+TAA MULTI
	REACTOME_SIGNALING_BY_PDGF	57	0.54524	0.029885	0.13263	1.9802e-05	0.00760065	AAA AAA+TAA MULTI
	REACTOME_SIGNALING_BY_TGFB_FAMILY_MEMBERS	117	0.46831	0.036717	0.09156	1.5893e-07	0.000257451	AAA AAA+TAA MULTI
	REACTOME_SIGNALING_BY_TGF_BETA_RECEPTOR_COMPLEX	91	0.4671	0.03232	0.10335	3.1203e-06	0.00230753	AAA AAA+TAA MULTI
	REACTOME_TGF_BETA_RECEPTOR_SIGNALING_ACTIVATES_SMADS	46	0.6182	0.030449	0.14443	9.3883e-06	0.00453009	AAA AAA+TAA MULTI
	SCHEIDEREIT_IKK_TARGETS	18	0.85354	0.026317	0.21428	3.4125e-05	0.0103188	AAA AAA+TAA MULTI
	SCHUETZ_BREAST_CANCER_DUCTAL_INVASIVE_UP	335	0.19017	0.025082	0.054454	0.00024006	0.0358338	AAA AAA+TAA MULTI
	WOO_LIVER_CANCER_RECURRENCE_UP	99	0.37375	0.026968	0.098302	7.2016e-05	0.0171919	AAA AAA+TAA MULTI
	WP_ADIPOGENESIS	127	0.38799	0.031685	0.092055	1.2568e-05	0.0054817	AAA AAA+TAA MULTI
	WP_ANGIOGENESIS	24	0.70472	0.025086	0.19765	0.00018216	0.0313	AAA AAA+TAA MULTI
	WP_ARYL_HYDROCARBON_RECEPTOR_PATHWAY_WP2586	46	0.5216	0.02569	0.14865	0.00022566	0.0349025	AAA AAA+TAA MULTI
	WP_FAMILIAL_HYPERLIPIDEMIA_TYPE_1	17	1.1622	0.034826	0.26008	3.9599e-06	0.00259054	AAA AAA+TAA MULTI
	WP_FAMILIAL_HYPERLIPIDEMIA_TYPE_2	15	1.4047	0.039539	0.27926	2.4791e-07	0.000344221	AAA AAA+TAA MULTI
	WP_FAMILIAL_HYPERLIPIDEMIA_TYPE_3	13	1.0012	0.026238	0.24947	3.0072e-05	0.00982083	AAA AAA+TAA MULTI
	WP_FAMILIAL_HYPERLIPIDEMIA_TYPE_5	14	1.4296	0.038878	0.29204	4.9578e-07	0.000581567	AAA AAA+TAA MULTI
	WP_FATTY_ACID_OMEGAOXIDATION	14	0.94365	0.025662	0.24558	6.114e-05	0.0155213	AAA AAA+TAA MULTI
	WP_GLIOBLASTOMA_SIGNALING_PATHWAYS	80	0.38964	0.025286	0.10884	0.00017228	0.0302874	AAA AAA+TAA MULTI
	WP_HYPOTHESIZED_PATHWAYS_IN_PATHOGENESIS_OF_CARDIOVASCULAR_DISEASE	24	0.80898	0.028798	0.20618	4.3778e-05	0.0122571	AAA AAA+TAA MULTI
	WP_METABOLIC_PATHWAY_OF_LDL_HDL_AND_TG_INCLUDING_DISEASES	17	0.89294	0.026757	0.24363	0.00012402	0.0243868	AAA AAA+TAA MULTI
	WP_MIR5093P_ALTERATION_OF_YAP1ECM_AXIS	17	0.83286	0.024957	0.24334	0.00031096	0.04294	AAA AAA+TAA MULTI
	WP_MIRNA_TARGETS_IN_ECM_AND_MEMBRANE_RECEPTORS	22	0.77995	0.026583	0.22738	0.00030239	0.0422452	AAA AAA+TAA MULTI
	WP_NEOVASCULARISATION_PROCESSES	37	0.77873	0.034407	0.15363	2.0236e-07	0.000299299	AAA AAA+TAA MULTI
	WP_NICOTINE_EFFECT_ON_CHROMAFFIN_CELLS	4	2.1017	0.030559	0.52822	3.479e-05	0.0104733	AAA AAA+TAA MULTI
	WP_NRP1TRIGGERED_SIGNALING_PATHWAYS_IN_PANCREATIC_CANCER	52	0.5791	0.030321	0.13192	5.7094e-06	0.00328997	AAA AAA+TAA MULTI
	WP_STATIN_INHIBITION_OF_CHOLESTEROL_PRODUCTION	29	0.97671	0.038214	0.19187	1.8066e-07	0.000285846	AAA AAA+TAA MULTI
	WP_TGFBETA_RECEPTOR_SIGNALING	53	0.46472	0.024565	0.13239	0.00022454	0.0349025	AAA AAA+TAA MULTI
	WP_TGFBETA_RECEPTOR_SIGNALING_IN_SKELETAL_DYSPLASIAS	57	0.56047	0.03072	0.12895	6.9639e-06	0.00366505	AAA AAA+TAA MULTI
	WP_TYPE_2_PAPILLARY_RENAL_CELL_CARCINOMA	33	0.58353	0.024352	0.16868	0.00027149	0.0390509	AAA AAA+TAA MULTI

### Sheet: ST15
Supplementary Table 15. Significantly enriched MAGMA gene-sets and GO terms observed in TAA MTAG analyses
	FULL_NAME	NGENES	BETA	BETA_STD	SE	P	P_FDR	TRAIT_CONFIGURATION
	BLALOCK_ALZHEIMERS_DISEASE_INCIPIENT_UP	361	0.16334	0.022342	0.046994	0.00025537	0.0436402	TAA META
	BLALOCK_ALZHEIMERS_DISEASE_UP	1555	0.11683	0.032083	0.024032	5.8756e-07	0.00204771	TAA META
	BRUNEAU_SEPTATION_ATRIAL	5	1.4828	0.024096	0.41348	0.00016835	0.0361321	TAA META
	BURTON_ADIPOGENESIS_7	44	0.46515	0.022401	0.12948	0.00016423	0.035977	TAA META
	CHARAFE_BREAST_CANCER_LUMINAL_VS_MESENCHYMAL_DN	440	0.16763	0.025259	0.047481	0.00020796	0.0400815	TAA META
	FOROUTAN_INTEGRATED_TGFB_EMT_UP	117	0.33038	0.025894	0.092194	0.00017	0.0363714	TAA META
	GOBP_AORTA_DEVELOPMENT	59	0.57779	0.032208	0.13005	4.4684e-06	0.00464923	TAA META
	GOBP_AORTA_MORPHOGENESIS	33	0.66471	0.027731	0.1736	6.46e-05	0.0224135	TAA META
	GOBP_ARTERY_DEVELOPMENT	98	0.43739	0.031391	0.09984	5.9467e-06	0.00569845	TAA META
	GOBP_ARTERY_MORPHOGENESIS	69	0.50865	0.030655	0.1194	1.0272e-05	0.00755818	TAA META
	GOBP_ATRIAL_SEPTUM_MORPHOGENESIS	15	0.9841	0.027692	0.27027	0.00013615	0.0334963	TAA META
	GOBP_AXIS_ELONGATION	26	0.73646	0.027276	0.21496	0.00030702	0.0493662	TAA META
	GOBP_CARDIAC_RIGHT_VENTRICLE_MORPHOGENESIS	20	1.1083	0.036006	0.23253	9.4753e-07	0.00204771	TAA META
	GOBP_CARDIAC_VENTRICLE_MORPHOGENESIS	70	0.4231	0.025683	0.11377	0.0001004	0.0296992	TAA META
	GOBP_CELLULAR_RESPONSE_TO_LUTEINIZING_HORMONE_STIMULUS	6	1.9151	0.034092	0.52666	0.00013872	0.0334963	TAA META
	GOBP_CELL_DIFFERENTIATION_IN_SPINAL_CORD	49	0.49769	0.02529	0.14533	0.00030861	0.0494037	TAA META
	GOBP_CELL_FATE_COMMITMENT	262	0.28188	0.032933	0.059906	1.2776e-06	0.00217307	TAA META
	GOBP_CIRCULATORY_SYSTEM_DEVELOPMENT	1056	0.13946	0.032009	0.029972	1.6482e-06	0.00263916	TAA META
	GOBP_ENDOCARDIAL_CUSHION_DEVELOPMENT	54	0.48087	0.025648	0.13378	0.000163	0.035977	TAA META
	GOBP_ENDOCARDIAL_CUSHION_FORMATION	31	0.67248	0.027193	0.18636	0.00015443	0.035224	TAA META
	GOBP_ENDOCARDIAL_CUSHION_MORPHOGENESIS	44	0.55945	0.026942	0.15534	0.00015869	0.0354657	TAA META
	GOBP_ENDOCRINE_SYSTEM_DEVELOPMENT	134	0.31413	0.026337	0.084719	0.00010484	0.0302241	TAA META
	GOBP_ENZYME_LINKED_RECEPTOR_PROTEIN_SIGNALING_PATHWAY	918	0.12988	0.0279	0.032264	2.8569e-05	0.0142921	TAA META
	GOBP_GLOMERULUS_DEVELOPMENT	64	0.42558	0.024705	0.12224	0.0002501	0.0429692	TAA META
	GOBP_HEART_DEVELOPMENT	566	0.20953	0.035686	0.041089	1.7241e-07	0.000837863	TAA META
	GOBP_HEART_MORPHOGENESIS	251	0.22334	0.025548	0.061381	0.0001375	0.0334963	TAA META
	GOBP_HEART_VALVE_MORPHOGENESIS	58	0.48737	0.026937	0.1342	0.00014124	0.0335993	TAA META
	GOBP_LEUKOCYTE_AGGREGATION	12	1.1404	0.028706	0.31175	0.00012745	0.0323552	TAA META
	GOBP_MESENCHYME_MORPHOGENESIS	59	0.49674	0.02769	0.13157	8.0168e-05	0.0259729	TAA META
	GOBP_MUSCLE_CELL_PROLIFERATION	194	0.30764	0.030985	0.066819	2.0882e-06	0.00296025	TAA META
	GOBP_MUSCLE_ORGAN_DEVELOPMENT	333	0.19888	0.026146	0.051671	5.9552e-05	0.0214171	TAA META
	GOBP_MUSCLE_STRUCTURE_DEVELOPMENT	637	0.18091	0.032625	0.037685	7.9849e-07	0.00204771	TAA META
	GOBP_MUSCLE_TISSUE_DEVELOPMENT	393	0.21682	0.030916	0.047903	3.0242e-06	0.00388216	TAA META
	GOBP_NEGATIVE_REGULATION_OF_BIOSYNTHETIC_PROCESS	1454	0.10052	0.026768	0.025751	4.7613e-05	0.0185874	TAA META
	GOBP_NEGATIVE_REGULATION_OF_CARDIAC_MUSCLE_ADAPTATION	7	1.5188	0.029203	0.4146	0.00012486	0.0321779	TAA META
	GOBP_NEGATIVE_REGULATION_OF_MUSCLE_ADAPTATION	9	1.0188	0.022209	0.29452	0.00027182	0.0452165	TAA META
	GOBP_NEGATIVE_REGULATION_OF_NUCLEOBASE_CONTAINING_COMPOUND_METABOLIC_PROCESS	1383	0.095971	0.024976	0.026385	0.00013815	0.0334963	TAA META
	GOBP_NEGATIVE_REGULATION_OF_RNA_BIOSYNTHETIC_PROCESS	1166	0.09978	0.02399	0.028616	0.00024508	0.0424889	TAA META
	GOBP_NEGATIVE_REGULATION_OF_TRANSCRIPTION_BY_RNA_POLYMERASE_II	861	0.11507	0.023977	0.033017	0.00024668	0.0424889	TAA META
	GOBP_PEPTIDYL_LYSINE_OXIDATION	5	2.0237	0.032887	0.46568	6.9845e-06	0.00602263	TAA META
	GOBP_POSITIVE_REGULATION_OF_CARDIAC_MUSCLE_CELL_PROLIFERATION	22	1.0057	0.034265	0.22766	5.0302e-06	0.00510798	TAA META
	GOBP_POSITIVE_REGULATION_OF_HEART_GROWTH	31	0.70323	0.028436	0.18607	7.8881e-05	0.0259263	TAA META
	GOBP_POSITIVE_REGULATION_OF_MACROMOLECULE_BIOSYNTHETIC_PROCESS	1774	0.092741	0.027029	0.023273	3.3904e-05	0.0154812	TAA META
	GOBP_POSITIVE_REGULATION_OF_RNA_METABOLIC_PROCESS	1703	0.09526	0.027258	0.023803	3.1542e-05	0.0150069	TAA META
	GOBP_POSITIVE_REGULATION_OF_STEM_CELL_DIFFERENTIATION	20	0.79235	0.025743	0.22078	0.00016657	0.035977	TAA META
	GOBP_POSITIVE_REGULATION_OF_TRANSCRIPTION_BY_RNA_POLYMERASE_II	1145	0.098417	0.023462	0.028785	0.00031499	0.0494076	TAA META
	GOBP_REGULATION_OF_CELL_DIFFERENTIATION	1441	0.08985	0.023829	0.025567	0.00022104	0.0409362	TAA META
	GOBP_REGULATION_OF_DEVELOPMENTAL_GROWTH	289	0.21378	0.026213	0.057827	0.00010949	0.0309098	TAA META
	GOBP_REGULATION_OF_ERYTHROCYTE_DIFFERENTIATION	43	0.58914	0.028048	0.14753	3.2705e-05	0.0152183	TAA META
	GOBP_REGULATION_OF_MUSCLE_CELL_DIFFERENTIATION	128	0.32242	0.026424	0.088284	0.00013048	0.0327577	TAA META
	GOBP_RENAL_SYSTEM_DEVELOPMENT	307	0.21133	0.026695	0.055052	6.207e-05	0.0219948	TAA META
	GOBP_RESPONSE_TO_ENDOGENOUS_STIMULUS	1613	0.085862	0.023973	0.024482	0.00022711	0.0413673	TAA META
	GOBP_RESPONSE_TO_HORMONE	830	0.11769	0.024098	0.033211	0.0001979	0.039441	TAA META
	GOBP_RESPONSE_TO_MORPHINE	28	0.78645	0.030226	0.18106	7.0484e-06	0.00602263	TAA META
	GOBP_RESPONSE_TO_OXYGEN_CONTAINING_COMPOUND	1674	0.086368	0.024523	0.024052	0.0001653	0.035977	TAA META
	GOBP_RESPONSE_TO_PEPTIDE	483	0.15214	0.023991	0.042561	0.00017587	0.0369267	TAA META
	GOBP_STEM_CELL_DIFFERENTIATION	235	0.25807	0.028576	0.062508	1.834e-05	0.0111085	TAA META
	GOBP_STRIATED_MUSCLE_TISSUE_DEVELOPMENT	235	0.24819	0.027482	0.06254	3.6322e-05	0.015841	TAA META
	GOBP_TRANSMEMBRANE_RECEPTOR_PROTEIN_TYROSINE_KINASE_SIGNALING_PATHWAY	590	0.144	0.025024	0.039415	0.00012982	0.0327127	TAA META
	GOBP_TRICUSPID_VALVE_DEVELOPMENT	6	1.8243	0.032475	0.42648	9.5023e-06	0.00734657	TAA META
	GOCC_CD95_DEATH_INDUCING_SIGNALING_COMPLEX	6	1.6787	0.029884	0.45175	0.00010153	0.0297745	TAA META
	GOCC_COLLAGEN_CONTAINING_EXTRACELLULAR_MATRIX	385	0.18332	0.025878	0.049108	9.4937e-05	0.0288843	TAA META
	GOCC_MICROFIBRIL	12	1.0844	0.027294	0.26982	2.9385e-05	0.0144143	TAA META
	GOMF_CHROMATIN_DNA_BINDING	106	0.31663	0.023629	0.089951	0.00021631	0.0403866	TAA META
	GOMF_EXTRACELLULAR_MATRIX_CONSTITUENT_CONFERRING_ELASTICITY	10	1.2088	0.027777	0.33488	0.00015381	0.035224	TAA META
	GOMF_HISTONE_H4K20_MONOMETHYLTRANSFERASE_ACTIVITY	6	1.3591	0.024194	0.38044	0.00017731	0.0369267	TAA META
	GOMF_NUCLEOSOMAL_DNA_BINDING	37	0.52515	0.023196	0.15331	0.00030765	0.0493662	TAA META
	GOMF_PROTEIN_CONTAINING_COMPLEX_BINDING	1217	0.095894	0.023521	0.02729	0.00022142	0.0409362	TAA META
	GOMF_PROTEIN_LYSINE_6_OXIDASE_ACTIVITY	5	2.0237	0.032887	0.46568	6.9845e-06	0.00602263	TAA META
	GOMF_TRANSCRIPTION_COREGULATOR_BINDING	107	0.31982	0.023978	0.087126	0.00012132	0.0318147	TAA META
	GOMF_TRANSCRIPTION_REGULATOR_ACTIVITY	1589	0.10033	0.027822	0.025486	4.1505e-05	0.0166108	TAA META
	KEGG_PATHWAYS_IN_CANCER	311	0.1913	0.024319	0.053592	0.00017938	0.0372082	TAA META
	LU_TUMOR_ANGIOGENESIS_UP	25	0.68766	0.024975	0.192	0.0001713	0.0364205	TAA META
	LY_AGING_MIDDLE_UP	13	0.94921	0.024868	0.2494	7.0872e-05	0.0238705	TAA META
	LY_AGING_OLD_UP	6	1.4146	0.025183	0.35388	3.2154e-05	0.0151919	TAA META
	MARKS_HDAC_TARGETS_UP	21	0.73772	0.024559	0.20885	0.00020661	0.0399344	TAA META
	MIZUKAMI_HYPOXIA_DN	6	1.3883	0.024714	0.37031	8.9073e-05	0.0277989	TAA META
	NADELLA_PRKAR1A_TARGETS_DN	7	1.866	0.035879	0.38375	5.8484e-07	0.00204771	TAA META
	NAKAMURA_ADIPOGENESIS_EARLY_DN	34	0.57125	0.024189	0.16627	0.00029626	0.0481058	TAA META
	NAKAMURA_CANCER_MICROENVIRONMENT_UP	24	0.72085	0.025652	0.19949	0.00015149	0.0349382	TAA META
	NIKOLSKY_BREAST_CANCER_20Q11_AMPLICON	31	1.256	0.050787	0.32767	6.3524e-05	0.0222779	TAA META
	PID_AP1_PATHWAY	69	0.40169	0.024209	0.10807	0.00010114	0.0297745	TAA META
	PID_REG_GR_PATHWAY	82	0.36709	0.024109	0.099066	0.00010584	0.030256	TAA META
	REACTOME_ECM_PROTEOGLYCANS	73	0.428	0.026529	0.11662	0.00012158	0.0318147	TAA META
	REACTOME_ELASTIC_FIBRE_FORMATION	44	0.87268	0.042026	0.15098	3.8059e-09	8.63127e-05	TAA META
	REACTOME_EXTRACELLULAR_MATRIX_ORGANIZATION	284	0.22616	0.027494	0.05818	5.0893e-05	0.0191301	TAA META
	REACTOME_INTRACELLULAR_SIGNALING_BY_SECOND_MESSENGERS	294	0.19727	0.024394	0.054206	0.00013713	0.0334963	TAA META
	REACTOME_MOLECULES_ASSOCIATED_WITH_ELASTIC_FIBRES	37	0.81377	0.035944	0.16993	8.4641e-07	0.00204771	TAA META
	REACTOME_TGF_BETA_RECEPTOR_SIGNALING_ACTIVATES_SMADS	46	0.53016	0.026104	0.14388	0.00011488	0.0315333	TAA META
	RIZ_ERYTHROID_DIFFERENTIATION_6HR	36	0.56902	0.024792	0.16406	0.0002626	0.0441142	TAA META
	SIMBULAN_PARP1_TARGETS_UP	29	0.68004	0.026598	0.19376	0.00022489	0.041353	TAA META
	THUM_MIR21_TARGETS_HEART_DISEASE_UP	17	0.93188	0.027915	0.24226	6.0125e-05	0.0214171	TAA META
	TURASHVILI_BREAST_LOBULAR_CARCINOMA_VS_DUCTAL_NORMAL_UP	64	0.43369	0.025176	0.12365	0.00022697	0.0413673	TAA META
	URS_ADIPOCYTE_DIFFERENTIATION_DN	31	0.87449	0.035361	0.18517	1.1738e-06	0.00204771	TAA META
	WONG_ENDMETRIUM_CANCER_DN	71	0.40581	0.024808	0.11613	0.00023822	0.0424889	TAA META
	WP_ANGIOGENESIS	24	0.70259	0.025002	0.19576	0.0001664	0.035977	TAA META
	WP_BURN_WOUND_HEALING	94	0.35379	0.02487	0.09741	0.00014107	0.0335993	TAA META
	WP_CANONICAL_AND_NONCANONICAL_TGFB_SIGNALING	17	1.0309	0.03088	0.25227	2.202e-05	0.0123744	TAA META
	WP_HYPOTHESIZED_PATHWAYS_IN_PATHOGENESIS_OF_CARDIOVASCULAR_DISEASE	24	0.74811	0.026622	0.20368	0.00012027	0.0318147	TAA META
	WP_MIRNAS_INVOLVED_IN_DNA_DAMAGE_RESPONSE	15	0.86823	0.024432	0.23748	0.0001285	0.0325005	TAA META
	WP_NEOVASCULARISATION_PROCESSES	37	0.5391	0.023812	0.15553	0.0002647	0.0443575	TAA META
	ANASTASSIOU_MULTICANCER_INVASIVENESS_SIGNATURE	62	0.47037	0.026889	0.12602	9.5098e-05	0.0288843	TAA CAD+AAA+TAA MULTI
	BLALOCK_ALZHEIMERS_DISEASE_INCIPIENT_UP	361	0.17348	0.02374	0.04878	0.00018851	0.0380578	TAA CAD+AAA+TAA MULTI
	BLALOCK_ALZHEIMERS_DISEASE_UP	1554	0.11273	0.03096	0.02453	2.1755e-06	0.00296025	TAA CAD+AAA+TAA MULTI
	BRUNEAU_SEPTATION_ATRIAL	5	1.5058	0.024482	0.42578	0.00020323	0.0397326	TAA CAD+AAA+TAA MULTI
	FOROUTAN_INTEGRATED_TGFB_EMT_UP	117	0.33292	0.026106	0.09546	0.00024442	0.0424889	TAA CAD+AAA+TAA MULTI
	GOBP_AORTA_DEVELOPMENT	59	0.59216	0.033025	0.13113	3.1753e-06	0.0039279	TAA CAD+AAA+TAA MULTI
	GOBP_AORTA_MORPHOGENESIS	33	0.69015	0.028805	0.17378	3.5871e-05	0.0157453	TAA CAD+AAA+TAA MULTI
	GOBP_APPENDAGE_MORPHOGENESIS	143	0.32079	0.027791	0.08648	0.00010422	0.0302241	TAA CAD+AAA+TAA MULTI
	GOBP_ARTERY_DEVELOPMENT	98	0.45725	0.032832	0.10275	4.3192e-06	0.00464923	TAA CAD+AAA+TAA MULTI
	GOBP_ARTERY_MORPHOGENESIS	69	0.51698	0.031172	0.1216	1.0685e-05	0.00755818	TAA CAD+AAA+TAA MULTI
	GOBP_CARDIAC_MUSCLE_CELL_PROLIFERATION	48	0.51861	0.026095	0.15185	0.00031934	0.0497776	TAA CAD+AAA+TAA MULTI
	GOBP_CARDIAC_RIGHT_VENTRICLE_MORPHOGENESIS	20	1.0419	0.033866	0.22403	1.668e-06	0.00263916	TAA CAD+AAA+TAA MULTI
	GOBP_CARDIAC_SEPTUM_MORPHOGENESIS	70	0.41664	0.025302	0.12162	0.00030742	0.0493662	TAA CAD+AAA+TAA MULTI
	GOBP_CARDIAC_VENTRICLE_MORPHOGENESIS	70	0.44475	0.027009	0.12065	0.00011414	0.0315333	TAA CAD+AAA+TAA MULTI
	GOBP_CELLULAR_RESPONSE_TO_INSULIN_LIKE_GROWTH_FACTOR_STIMULUS	7	1.3942	0.02682	0.4073	0.00031038	0.0494076	TAA CAD+AAA+TAA MULTI
	GOBP_CELL_FATE_COMMITMENT	262	0.31733	0.037092	0.061293	1.1401e-07	0.000741488	TAA CAD+AAA+TAA MULTI
	GOBP_CIRCULATORY_SYSTEM_DEVELOPMENT	1056	0.12981	0.029807	0.030377	9.6874e-06	0.00740553	TAA CAD+AAA+TAA MULTI
	GOBP_ELASTIC_FIBER_ASSEMBLY	9	1.2423	0.027096	0.34774	0.00017729	0.0369267	TAA CAD+AAA+TAA MULTI
	GOBP_EMBRYONIC_MORPHOGENESIS	588	0.15223	0.026423	0.041259	0.00011267	0.0312882	TAA CAD+AAA+TAA MULTI
	GOBP_ENDOCARDIAL_CUSHION_DEVELOPMENT	54	0.56346	0.030067	0.13266	1.087e-05	0.00755818	TAA CAD+AAA+TAA MULTI
	GOBP_ENDOCARDIAL_CUSHION_FORMATION	31	0.67294	0.027224	0.18316	0.00011981	0.0318147	TAA CAD+AAA+TAA MULTI
	GOBP_ENDOCARDIAL_CUSHION_MORPHOGENESIS	44	0.60566	0.029181	0.1532	3.8681e-05	0.0163717	TAA CAD+AAA+TAA MULTI
	GOBP_ENDOCRINE_SYSTEM_DEVELOPMENT	134	0.30018	0.02518	0.08474	0.00019884	0.039441	TAA CAD+AAA+TAA MULTI
	GOBP_ENZYME_LINKED_RECEPTOR_PROTEIN_SIGNALING_PATHWAY	918	0.15659	0.033653	0.032724	8.6216e-07	0.00204771	TAA CAD+AAA+TAA MULTI
	GOBP_EXTRACELLULAR_MATRIX_ASSEMBLY	39	0.53994	0.024495	0.1539	0.00022615	0.0413673	TAA CAD+AAA+TAA MULTI
	GOBP_GLAND_DEVELOPMENT	422	0.16588	0.024502	0.047805	0.00026093	0.0440512	TAA CAD+AAA+TAA MULTI
	GOBP_GLOMERULUS_DEVELOPMENT	64	0.47333	0.02749	0.12798	0.00010886	0.03086	TAA CAD+AAA+TAA MULTI
	GOBP_GROWTH_HORMONE_RECEPTOR_SIGNALING_PATHWAY	23	0.81352	0.028355	0.20623	4.0129e-05	0.0163717	TAA CAD+AAA+TAA MULTI
	GOBP_HEART_DEVELOPMENT	566	0.19798	0.033735	0.041185	7.7308e-07	0.00204771	TAA CAD+AAA+TAA MULTI
	GOBP_HEART_MORPHOGENESIS	251	0.21427	0.024522	0.061475	0.00024625	0.0424889	TAA CAD+AAA+TAA MULTI
	GOBP_HEART_TRABECULA_MORPHOGENESIS	32	0.73706	0.030295	0.18673	3.9722e-05	0.0163717	TAA CAD+AAA+TAA MULTI
	GOBP_HEART_VALVE_MORPHOGENESIS	58	0.46672	0.025808	0.13443	0.00025909	0.0439587	TAA CAD+AAA+TAA MULTI
	GOBP_MUSCLE_CELL_PROLIFERATION	194	0.32291	0.032539	0.069714	1.8259e-06	0.0027606	TAA CAD+AAA+TAA MULTI
	GOBP_MUSCLE_ORGAN_DEVELOPMENT	333	0.19421	0.025544	0.053425	0.00013933	0.0334963	TAA CAD+AAA+TAA MULTI
	GOBP_MUSCLE_STRUCTURE_DEVELOPMENT	637	0.18587	0.033534	0.038559	7.2318e-07	0.00204771	TAA CAD+AAA+TAA MULTI
	GOBP_MUSCLE_TISSUE_DEVELOPMENT	393	0.22036	0.031435	0.049502	4.294e-06	0.00464923	TAA CAD+AAA+TAA MULTI
	GOBP_NEGATIVE_REGULATION_OF_BIOSYNTHETIC_PROCESS	1451	0.10248	0.027277	0.025996	4.0534e-05	0.0163717	TAA CAD+AAA+TAA MULTI
	GOBP_NEGATIVE_REGULATION_OF_CARDIAC_MUSCLE_ADAPTATION	7	1.4735	0.028344	0.42185	0.00023956	0.0424889	TAA CAD+AAA+TAA MULTI
	GOBP_NEGATIVE_REGULATION_OF_CELL_DIFFERENTIATION	618	0.13527	0.024051	0.03934	0.00029335	0.047941	TAA CAD+AAA+TAA MULTI
	GOBP_NEGATIVE_REGULATION_OF_MUSCLE_ADAPTATION	9	1.1492	0.025064	0.31285	0.00012015	0.0318147	TAA CAD+AAA+TAA MULTI
	GOBP_NEGATIVE_REGULATION_OF_MYELOID_CELL_DIFFERENTIATION	79	0.41179	0.026561	0.11197	0.00011804	0.0318147	TAA CAD+AAA+TAA MULTI
	GOBP_NEGATIVE_REGULATION_OF_NUCLEOBASE_CONTAINING_COMPOUND_METABOLIC_PROCESS	1380	0.1037	0.026971	0.026467	4.4843e-05	0.017738	TAA CAD+AAA+TAA MULTI
	GOBP_NEGATIVE_REGULATION_OF_RNA_BIOSYNTHETIC_PROCESS	1163	0.10939	0.02628	0.028829	7.4287e-05	0.0247754	TAA CAD+AAA+TAA MULTI
	GOBP_ORGAN_GROWTH	155	0.30325	0.027342	0.082745	0.00012415	0.0321166	TAA CAD+AAA+TAA MULTI
	GOBP_OSTEOBLAST_DIFFERENTIATION	216	0.22874	0.024307	0.0649	0.00021268	0.0403866	TAA CAD+AAA+TAA MULTI
	GOBP_PATHWAY_RESTRICTED_SMAD_PROTEIN_PHOSPHORYLATION	63	0.47365	0.027294	0.12711	9.7462e-05	0.0292354	TAA CAD+AAA+TAA MULTI
	GOBP_PEPTIDYL_LYSINE_OXIDATION	5	1.703	0.027689	0.43163	3.9972e-05	0.0163717	TAA CAD+AAA+TAA MULTI
	GOBP_POSITIVE_REGULATION_OF_CARDIAC_MUSCLE_CELL_PROLIFERATION	22	1.1122	0.037913	0.23306	9.1956e-07	0.00204771	TAA CAD+AAA+TAA MULTI
	GOBP_POSITIVE_REGULATION_OF_HEART_GROWTH	31	0.71842	0.029064	0.19499	0.000115	0.0315333	TAA CAD+AAA+TAA MULTI
	GOBP_POSITIVE_REGULATION_OF_MACROMOLECULE_BIOSYNTHETIC_PROCESS	1774	0.082469	0.024045	0.023534	0.00022959	0.0416544	TAA CAD+AAA+TAA MULTI
	GOBP_POSITIVE_REGULATION_OF_ORGAN_GROWTH	40	0.61249	0.02814	0.17178	0.00018204	0.037344	TAA CAD+AAA+TAA MULTI
	GOBP_POSITIVE_REGULATION_OF_RNA_METABOLIC_PROCESS	1703	0.086608	0.024793	0.02412	0.00016542	0.035977	TAA CAD+AAA+TAA MULTI
	GOBP_POSITIVE_REGULATION_OF_STEM_CELL_DIFFERENTIATION	20	0.8958	0.029117	0.20577	6.7431e-06	0.00602263	TAA CAD+AAA+TAA MULTI
	GOBP_POSITIVE_REGULATION_OF_TRANSCRIPTION_BY_RNA_POLYMERASE_II	1145	0.1048	0.024994	0.029168	0.00016403	0.035977	TAA CAD+AAA+TAA MULTI
	GOBP_POST_EMBRYONIC_EYE_MORPHOGENESIS	7	1.3152	0.025299	0.36732	0.00017207	0.0364703	TAA CAD+AAA+TAA MULTI
	GOBP_PULMONARY_VALVE_MORPHOGENESIS	18	0.85303	0.026306	0.24459	0.00024434	0.0424889	TAA CAD+AAA+TAA MULTI
	GOBP_REGULATION_OF_CARDIAC_MUSCLE_CELL_PROLIFERATION	37	0.68899	0.030447	0.17968	6.3169e-05	0.0222682	TAA CAD+AAA+TAA MULTI
	GOBP_REGULATION_OF_CELL_DIFFERENTIATION	1441	0.11199	0.029712	0.025828	7.3082e-06	0.00613853	TAA CAD+AAA+TAA MULTI
	GOBP_REGULATION_OF_CELL_POPULATION_PROLIFERATION	1542	0.091959	0.025166	0.025253	0.00013599	0.0334963	TAA CAD+AAA+TAA MULTI
	GOBP_REGULATION_OF_ERYTHROCYTE_DIFFERENTIATION	43	0.49885	0.023761	0.1327	8.556e-05	0.0270752	TAA CAD+AAA+TAA MULTI
	GOBP_REGULATION_OF_MIRNA_TRANSCRIPTION	67	0.42578	0.025299	0.12348	0.00028289	0.0467153	TAA CAD+AAA+TAA MULTI
	GOBP_REGULATION_OF_MYELOID_CELL_DIFFERENTIATION	190	0.30744	0.030662	0.068633	3.7674e-06	0.00441929	TAA CAD+AAA+TAA MULTI
	GOBP_REGULATION_OF_SYSTEMIC_ARTERIAL_BLOOD_PRESSURE_BY_ENDOTHELIN	6	1.5566	0.027723	0.43	0.00014778	0.0345651	TAA CAD+AAA+TAA MULTI
	GOBP_RENAL_SYSTEM_DEVELOPMENT	307	0.28103	0.035515	0.056605	3.477e-07	0.00157707	TAA CAD+AAA+TAA MULTI
	GOBP_RESPONSE_TO_CARBOHYDRATE	214	0.24455	0.025868	0.062828	4.9847e-05	0.0188411	TAA CAD+AAA+TAA MULTI
	GOBP_RESPONSE_TO_ENDOGENOUS_STIMULUS	1613	0.11226	0.031356	0.024886	3.2537e-06	0.00395301	TAA CAD+AAA+TAA MULTI
	GOBP_RESPONSE_TO_HORMONE	830	0.15334	0.031412	0.033742	2.7738e-06	0.0036292	TAA CAD+AAA+TAA MULTI
	GOBP_RESPONSE_TO_LIPID	857	0.12943	0.026923	0.033913	6.7908e-05	0.0232625	TAA CAD+AAA+TAA MULTI
	GOBP_RESPONSE_TO_LUTEINIZING_HORMONE	8	1.4748	0.030328	0.40485	0.00013526	0.0334963	TAA CAD+AAA+TAA MULTI
	GOBP_RESPONSE_TO_MONOSACCHARIDE	187	0.26527	0.026248	0.067301	4.0667e-05	0.0163717	TAA CAD+AAA+TAA MULTI
	GOBP_RESPONSE_TO_MORPHINE	28	0.74937	0.028814	0.17602	1.0409e-05	0.00755818	TAA CAD+AAA+TAA MULTI
	GOBP_RESPONSE_TO_ORGANIC_CYCLIC_COMPOUND	874	0.11709	0.024585	0.033085	0.00020128	0.0396936	TAA CAD+AAA+TAA MULTI
	GOBP_RESPONSE_TO_OXYGEN_CONTAINING_COMPOUND	1674	0.10307	0.029279	0.024279	1.0976e-05	0.00755818	TAA CAD+AAA+TAA MULTI
	GOBP_RESPONSE_TO_PEPTIDE	483	0.15775	0.024887	0.043491	0.00014377	0.034082	TAA CAD+AAA+TAA MULTI
	GOBP_RESPONSE_TO_PEPTIDE_HORMONE	402	0.16987	0.024503	0.047539	0.00017677	0.0369267	TAA CAD+AAA+TAA MULTI
	GOBP_RESPONSE_TO_TRANSFORMING_GROWTH_FACTOR_BETA	257	0.21905	0.025363	0.060966	0.00016395	0.035977	TAA CAD+AAA+TAA MULTI
	GOBP_SKELETAL_SYSTEM_DEVELOPMENT	507	0.15331	0.024764	0.044841	0.00031517	0.0494076	TAA CAD+AAA+TAA MULTI
	GOBP_STEM_CELL_DIFFERENTIATION	235	0.24687	0.027349	0.061519	3.0119e-05	0.0145332	TAA CAD+AAA+TAA MULTI
	GOBP_STRIATED_MUSCLE_CELL_PROLIFERATION	68	0.42715	0.025569	0.12223	0.00023796	0.0424889	TAA CAD+AAA+TAA MULTI
	GOBP_STRIATED_MUSCLE_TISSUE_DEVELOPMENT	235	0.23196	0.025697	0.063969	0.00014435	0.0341007	TAA CAD+AAA+TAA MULTI
	GOBP_TRANSMEMBRANE_RECEPTOR_PROTEIN_TYROSINE_KINASE_SIGNALING_PATHWAY	590	0.1603	0.027869	0.039603	2.6e-05	0.013401	TAA CAD+AAA+TAA MULTI
	GOBP_TRICUSPID_VALVE_DEVELOPMENT	6	1.7556	0.031266	0.43299	2.5243e-05	0.0133134	TAA CAD+AAA+TAA MULTI
	GOCC_COLLAGEN_CONTAINING_EXTRACELLULAR_MATRIX	385	0.1949	0.027525	0.050028	4.9149e-05	0.0187855	TAA CAD+AAA+TAA MULTI
	GOCC_MICROFIBRIL	12	1.4208	0.035779	0.2989	1.0098e-06	0.00204771	TAA CAD+AAA+TAA MULTI
	GOMF_5_DEOXYRIBOSE_5_PHOSPHATE_LYASE_ACTIVITY	5	1.4552	0.02366	0.39295	0.00010677	0.0303942	TAA CAD+AAA+TAA MULTI
	GOMF_CHROMATIN_DNA_BINDING	106	0.39287	0.029332	0.093616	1.362e-05	0.00882524	TAA CAD+AAA+TAA MULTI
	GOMF_EXTRACELLULAR_MATRIX_CONSTITUENT_CONFERRING_ELASTICITY	10	1.2772	0.029364	0.34162	9.2768e-05	0.0286447	TAA CAD+AAA+TAA MULTI
	GOMF_MINOR_GROOVE_OF_ADENINE_THYMINE_RICH_DNA_BINDING	9	1.5374	0.033532	0.38603	3.4225e-05	0.0155086	TAA CAD+AAA+TAA MULTI
	GOMF_NUCLEOSOMAL_DNA_BINDING	37	0.55208	0.024397	0.16041	0.00028984	0.0476318	TAA CAD+AAA+TAA MULTI
	GOMF_PROTEIN_CONTAINING_COMPLEX_BINDING	1215	0.10155	0.0249	0.027621	0.0001186	0.0318147	TAA CAD+AAA+TAA MULTI
	GOMF_PROTEIN_LYSINE_6_OXIDASE_ACTIVITY	5	1.703	0.027689	0.43163	3.9972e-05	0.0163717	TAA CAD+AAA+TAA MULTI
	GOMF_TRANSFORMING_GROWTH_FACTOR_BETA_RECEPTOR_BINDING	23	0.73968	0.025781	0.19832	9.6158e-05	0.0290765	TAA CAD+AAA+TAA MULTI
	GOMF_TYPE_II_TRANSFORMING_GROWTH_FACTOR_BETA_RECEPTOR_BINDING	9	1.2844	0.028013	0.32172	3.2881e-05	0.0152183	TAA CAD+AAA+TAA MULTI
	KANG_IMMORTALIZED_BY_TERT_UP	83	0.37699	0.024921	0.10027	8.5333e-05	0.0270752	TAA CAD+AAA+TAA MULTI
	KEGG_PATHWAYS_IN_CANCER	311	0.22438	0.028538	0.054839	2.152e-05	0.0123037	TAA CAD+AAA+TAA MULTI
	LU_TUMOR_ANGIOGENESIS_UP	25	0.85526	0.031077	0.19976	9.3427e-06	0.00734657	TAA CAD+AAA+TAA MULTI
	LY_AGING_MIDDLE_UP	13	1.1912	0.031221	0.24792	7.8244e-07	0.00204771	TAA CAD+AAA+TAA MULTI
	LY_AGING_OLD_UP	6	1.5911	0.028338	0.36237	5.6812e-06	0.00568421	TAA CAD+AAA+TAA MULTI
	MIZUKAMI_HYPOXIA_DN	6	1.5672	0.027911	0.38622	2.489e-05	0.0132633	TAA CAD+AAA+TAA MULTI
	NADELLA_PRKAR1A_TARGETS_DN	7	2.1318	0.041008	0.40852	9.1419e-08	0.000691087	TAA CAD+AAA+TAA MULTI
	NAKAMURA_ADIPOGENESIS_EARLY_UP	59	0.46881	0.026145	0.13733	0.00032115	0.0497776	TAA CAD+AAA+TAA MULTI
	NAKAMURA_CANCER_MICROENVIRONMENT_UP	24	0.7043	0.025075	0.19539	0.00015683	0.0353314	TAA CAD+AAA+TAA MULTI
	NIKOLSKY_BREAST_CANCER_20Q11_AMPLICON	31	1.5106	0.061113	0.35511	1.0566e-05	0.00755818	TAA CAD+AAA+TAA MULTI
	NUNODA_RESPONSE_TO_DASATINIB_IMATINIB_UP	29	0.59628	0.023333	0.17438	0.00031457	0.0494076	TAA CAD+AAA+TAA MULTI
	PID_ANGIOPOIETIN_RECEPTOR_PATHWAY	47	0.47871	0.023836	0.13597	0.00021578	0.0403866	TAA CAD+AAA+TAA MULTI
	PID_INTEGRIN5_PATHWAY	16	0.97812	0.02844	0.26372	0.00010444	0.0302241	TAA CAD+AAA+TAA MULTI
	PID_REG_GR_PATHWAY	82	0.39258	0.025796	0.10029	4.5468e-05	0.0178813	TAA CAD+AAA+TAA MULTI
	REACTOME_CELLULAR_SENESCENCE	161	0.32147	0.029536	0.083089	5.4869e-05	0.0200703	TAA CAD+AAA+TAA MULTI
	REACTOME_CONSTITUTIVE_SIGNALING_BY_ABERRANT_PI3K_IN_CANCER	76	0.38296	0.024229	0.1103	0.00025894	0.0439587	TAA CAD+AAA+TAA MULTI
	REACTOME_ELASTIC_FIBRE_FORMATION	44	0.9616	0.046331	0.15305	1.7036e-10	1.15906e-05	TAA CAD+AAA+TAA MULTI
	REACTOME_EXTRACELLULAR_MATRIX_ORGANIZATION	284	0.24937	0.03033	0.05845	9.9895e-06	0.00755162	TAA CAD+AAA+TAA MULTI
	REACTOME_MOLECULES_ASSOCIATED_WITH_ELASTIC_FIBRES	37	0.9328	0.041221	0.16998	2.0675e-08	0.000234441	TAA CAD+AAA+TAA MULTI
	REACTOME_PI3K_AKT_SIGNALING_IN_CANCER	102	0.38175	0.027962	0.096756	3.9986e-05	0.0163717	TAA CAD+AAA+TAA MULTI
	REACTOME_SIGNALING_BY_RECEPTOR_TYROSINE_KINASES	504	0.15257	0.024574	0.043732	0.00024333	0.0424889	TAA CAD+AAA+TAA MULTI
	REACTOME_TGF_BETA_RECEPTOR_SIGNALING_ACTIVATES_SMADS	46	0.60589	0.029847	0.14268	1.092e-05	0.00755818	TAA CAD+AAA+TAA MULTI
	REN_ALVEOLAR_RHABDOMYOSARCOMA_DN	371	0.17133	0.023761	0.049147	0.00024582	0.0424889	TAA CAD+AAA+TAA MULTI
	RIZ_ERYTHROID_DIFFERENTIATION_6HR	36	0.59575	0.025969	0.15419	5.6056e-05	0.0202863	TAA CAD+AAA+TAA MULTI
	THUM_MIR21_TARGETS_HEART_DISEASE_UP	17	0.78732	0.023596	0.21864	0.00015899	0.0354657	TAA CAD+AAA+TAA MULTI
	URS_ADIPOCYTE_DIFFERENTIATION_DN	31	0.91948	0.037198	0.1746	7.0503e-08	0.000672697	TAA CAD+AAA+TAA MULTI
	WEST_ADRENOCORTICAL_TUMOR_DN	495	0.1671	0.026679	0.042819	4.781e-05	0.0185874	TAA CAD+AAA+TAA MULTI
	WP_ANGIOGENESIS	24	0.8995	0.032025	0.20508	5.8066e-06	0.00568499	TAA CAD+AAA+TAA MULTI
	WP_CANONICAL_AND_NONCANONICAL_TGFB_SIGNALING	17	0.88951	0.026658	0.23583	8.134e-05	0.026104	TAA CAD+AAA+TAA MULTI
	WP_ENDOCHONDRAL_OSSIFICATION	63	0.41395	0.023854	0.12103	0.00031345	0.0494076	TAA CAD+AAA+TAA MULTI
	WP_ENDOCHONDRAL_OSSIFICATION_WITH_SKELETAL_DYSPLASIAS	63	0.41395	0.023854	0.12103	0.00031345	0.0494076	TAA CAD+AAA+TAA MULTI
	WP_HYPOTHESIZED_PATHWAYS_IN_PATHOGENESIS_OF_CARDIOVASCULAR_DISEASE	24	0.83785	0.02983	0.20735	2.676e-05	0.013689	TAA CAD+AAA+TAA MULTI
	WP_NEOVASCULARISATION_PROCESSES	37	0.7338	0.032427	0.15887	1.9434e-06	0.00287437	TAA CAD+AAA+TAA MULTI
	WP_NRP1TRIGGERED_SIGNALING_PATHWAYS_IN_PANCREATIC_CANCER	52	0.48231	0.025257	0.13438	0.00016637	0.035977	TAA CAD+AAA+TAA MULTI
	WP_OSTEOBLAST_DIFFERENTIATION_AND_RELATED_DISEASES	117	0.33743	0.02646	0.091882	0.00012052	0.0318147	TAA CAD+AAA+TAA MULTI
	WP_TGFBETA_RECEPTOR_SIGNALING_IN_SKELETAL_DYSPLASIAS	57	0.46302	0.025383	0.13003	0.00018531	0.0377478	TAA CAD+AAA+TAA MULTI
	BLALOCK_ALZHEIMERS_DISEASE_UP	1555	0.10909	0.029967	0.023885	2.4884e-06	0.00331962	TAA CAD+TAA MULTI
	BRUNEAU_SEPTATION_ATRIAL	5	1.4675	0.023856	0.41626	0.00021205	0.0403866	TAA CAD+TAA MULTI
	GOBP_AORTA_DEVELOPMENT	59	0.51661	0.028808	0.12819	2.8004e-05	0.0141132	TAA CAD+TAA MULTI
	GOBP_AORTA_MORPHOGENESIS	33	0.59467	0.024818	0.16823	0.00020466	0.0397836	TAA CAD+TAA MULTI
	GOBP_ARTERY_DEVELOPMENT	98	0.40752	0.029258	0.099739	2.2065e-05	0.0123744	TAA CAD+TAA MULTI
	GOBP_ARTERY_MORPHOGENESIS	69	0.46168	0.027834	0.11711	4.0534e-05	0.0163717	TAA CAD+TAA MULTI
	GOBP_BILE_ACID_AND_BILE_SALT_TRANSPORT	29	0.59439	0.023257	0.16741	0.00019276	0.0386862	TAA CAD+TAA MULTI
	GOBP_CARDIAC_RIGHT_VENTRICLE_MORPHOGENESIS	20	0.98315	0.031953	0.22097	4.3367e-06	0.00464923	TAA CAD+TAA MULTI
	GOBP_CARDIAC_VENTRICLE_MORPHOGENESIS	70	0.41663	0.025299	0.1195	0.00024531	0.0424889	TAA CAD+TAA MULTI
	GOBP_CELLULAR_RESPONSE_TO_INSULIN_LIKE_GROWTH_FACTOR_STIMULUS	7	1.3485	0.025938	0.39336	0.0003045	0.0492089	TAA CAD+TAA MULTI
	GOBP_CELL_FATE_COMMITMENT	262	0.30659	0.035834	0.059395	1.237e-07	0.000741488	TAA CAD+TAA MULTI
	GOBP_CIRCULATORY_SYSTEM_DEVELOPMENT	1056	0.11297	0.025937	0.030038	8.4966e-05	0.0270752	TAA CAD+TAA MULTI
	GOBP_ELASTIC_FIBER_ASSEMBLY	9	1.2581	0.027436	0.34047	0.00011029	0.031007	TAA CAD+TAA MULTI
	GOBP_EMBRYONIC_MORPHOGENESIS	588	0.13883	0.024095	0.040386	0.00029416	0.047941	TAA CAD+TAA MULTI
	GOBP_ENDOCARDIAL_CUSHION_DEVELOPMENT	54	0.46628	0.024879	0.13106	0.00018759	0.0380578	TAA CAD+TAA MULTI
	GOBP_ENDOCARDIAL_CUSHION_FORMATION	31	0.63247	0.025584	0.18127	0.00024293	0.0424889	TAA CAD+TAA MULTI
	GOBP_ENDOCARDIAL_CUSHION_MORPHOGENESIS	44	0.56165	0.027058	0.15155	0.00010567	0.030256	TAA CAD+TAA MULTI
	GOBP_ENDOCRINE_SYSTEM_DEVELOPMENT	134	0.29004	0.024326	0.084354	0.00029343	0.047941	TAA CAD+TAA MULTI
	GOBP_ENZYME_LINKED_RECEPTOR_PROTEIN_SIGNALING_PATHWAY	918	0.13259	0.028494	0.03212	1.839e-05	0.0111085	TAA CAD+TAA MULTI
	GOBP_EXTRACELLULAR_MATRIX_ASSEMBLY	39	0.55287	0.025079	0.15158	0.00013294	0.0331308	TAA CAD+TAA MULTI
	GOBP_HEART_DEVELOPMENT	566	0.19413	0.033076	0.04106	1.1436e-06	0.00204771	TAA CAD+TAA MULTI
	GOBP_HEART_TRABECULA_MORPHOGENESIS	32	0.64152	0.026365	0.18223	0.00021611	0.0403866	TAA CAD+TAA MULTI
	GOBP_HEART_VALVE_MORPHOGENESIS	58	0.48031	0.026557	0.13269	0.00014784	0.0345651	TAA CAD+TAA MULTI
	GOBP_LEUKOCYTE_AGGREGATION	12	1.1706	0.029476	0.31786	0.00011576	0.0315333	TAA CAD+TAA MULTI
	GOBP_MUSCLE_CELL_PROLIFERATION	194	0.28272	0.028486	0.068553	1.8698e-05	0.0111567	TAA CAD+TAA MULTI
	GOBP_MUSCLE_STRUCTURE_DEVELOPMENT	637	0.16169	0.029169	0.038187	1.1534e-05	0.0076934	TAA CAD+TAA MULTI
	GOBP_MUSCLE_TISSUE_DEVELOPMENT	393	0.2117	0.030197	0.048566	6.575e-06	0.00602263	TAA CAD+TAA MULTI
	GOBP_NEGATIVE_REGULATION_OF_BIOSYNTHETIC_PROCESS	1451	0.10382	0.02763	0.025418	2.2192e-05	0.0123744	TAA CAD+TAA MULTI
	GOBP_NEGATIVE_REGULATION_OF_CARDIAC_MUSCLE_ADAPTATION	7	1.4352	0.027606	0.41477	0.00027049	0.0451055	TAA CAD+TAA MULTI
	GOBP_NEGATIVE_REGULATION_OF_MUSCLE_ADAPTATION	9	1.1516	0.025114	0.31016	0.00010281	0.0300205	TAA CAD+TAA MULTI
	GOBP_NEGATIVE_REGULATION_OF_NUCLEOBASE_CONTAINING_COMPOUND_METABOLIC_PROCESS	1380	0.11044	0.028723	0.025975	1.066e-05	0.00755818	TAA CAD+TAA MULTI
	GOBP_NEGATIVE_REGULATION_OF_RNA_BIOSYNTHETIC_PROCESS	1163	0.11705	0.028118	0.028311	1.788e-05	0.0110589	TAA CAD+TAA MULTI
	GOBP_NEGATIVE_REGULATION_OF_TRANSCRIPTION_BY_RNA_POLYMERASE_II	858	0.11437	0.023801	0.032677	0.00023318	0.0420813	TAA CAD+TAA MULTI
	GOBP_ORGAN_GROWTH	155	0.3006	0.0271	0.082337	0.00013114	0.0328024	TAA CAD+TAA MULTI
	GOBP_OSTEOBLAST_DIFFERENTIATION	216	0.21764	0.023125	0.063766	0.00032192	0.0497776	TAA CAD+TAA MULTI
	GOBP_PEPTIDYL_LYSINE_OXIDATION	5	1.9519	0.031732	0.46075	1.142e-05	0.00769278	TAA CAD+TAA MULTI
	GOBP_POSITIVE_REGULATION_OF_CARDIAC_MUSCLE_CELL_PROLIFERATION	22	1.0583	0.036072	0.23011	2.1382e-06	0.00296025	TAA CAD+TAA MULTI
	GOBP_POSITIVE_REGULATION_OF_HEART_GROWTH	31	0.67767	0.027412	0.19179	0.00020568	0.0398679	TAA CAD+TAA MULTI
	GOBP_POSITIVE_REGULATION_OF_MACROMOLECULE_BIOSYNTHETIC_PROCESS	1774	0.083658	0.02439	0.023122	0.00014887	0.0345683	TAA CAD+TAA MULTI
	GOBP_POSITIVE_REGULATION_OF_RNA_METABOLIC_PROCESS	1703	0.087186	0.024956	0.023746	0.00012093	0.0318147	TAA CAD+TAA MULTI
	GOBP_POSITIVE_REGULATION_OF_STEM_CELL_DIFFERENTIATION	20	0.84312	0.027402	0.20313	1.6667e-05	0.0106925	TAA CAD+TAA MULTI
	GOBP_POSITIVE_REGULATION_OF_TRANSCRIPTION_BY_RNA_POLYMERASE_II	1145	0.10407	0.024818	0.02882	0.00015299	0.035165	TAA CAD+TAA MULTI
	GOBP_POST_EMBRYONIC_EYE_MORPHOGENESIS	7	1.243	0.023908	0.36161	0.00029454	0.047941	TAA CAD+TAA MULTI
	GOBP_REGULATION_OF_CARDIAC_MUSCLE_CELL_PROLIFERATION	37	0.61928	0.027364	0.17843	0.00026025	0.0440457	TAA CAD+TAA MULTI
	GOBP_REGULATION_OF_CELL_DIFFERENTIATION	1441	0.10442	0.027701	0.02563	2.3229e-05	0.0125429	TAA CAD+TAA MULTI
	GOBP_REGULATION_OF_ERYTHROCYTE_DIFFERENTIATION	43	0.57984	0.027616	0.13336	6.9131e-06	0.00602263	TAA CAD+TAA MULTI
	GOBP_REGULATION_OF_MYELOID_CELL_DIFFERENTIATION	190	0.30306	0.030222	0.068131	4.3589e-06	0.00464923	TAA CAD+TAA MULTI
	GOBP_REGULATION_OF_SYSTEMIC_ARTERIAL_BLOOD_PRESSURE_BY_ENDOTHELIN	6	1.4962	0.026645	0.42458	0.00021314	0.0403866	TAA CAD+TAA MULTI
	GOBP_RENAL_SYSTEM_DEVELOPMENT	307	0.23038	0.029111	0.055818	1.845e-05	0.0111085	TAA CAD+TAA MULTI
	GOBP_RESPONSE_TO_ENDOGENOUS_STIMULUS	1613	0.097347	0.027189	0.024494	3.5439e-05	0.015692	TAA CAD+TAA MULTI
	GOBP_RESPONSE_TO_HORMONE	830	0.12797	0.026212	0.033535	6.8069e-05	0.0232625	TAA CAD+TAA MULTI
	GOBP_RESPONSE_TO_LUTEINIZING_HORMONE	8	1.398	0.028746	0.39191	0.00018095	0.0373064	TAA CAD+TAA MULTI
	GOBP_RESPONSE_TO_MORPHINE	28	0.66916	0.025727	0.17541	6.8383e-05	0.0232625	TAA CAD+TAA MULTI
	GOBP_RESPONSE_TO_OXYGEN_CONTAINING_COMPOUND	1674	0.095405	0.027098	0.023891	3.2719e-05	0.0152183	TAA CAD+TAA MULTI
	GOBP_RESPONSE_TO_PEPTIDE	483	0.14842	0.023412	0.04295	0.00027534	0.0456903	TAA CAD+TAA MULTI
	GOBP_STEM_CELL_DIFFERENTIATION	235	0.22734	0.025183	0.060817	9.3046e-05	0.0286447	TAA CAD+TAA MULTI
	GOBP_STRIATED_MUSCLE_TISSUE_DEVELOPMENT	235	0.23121	0.025611	0.063588	0.00013886	0.0334963	TAA CAD+TAA MULTI
	GOBP_TRANSMEMBRANE_RECEPTOR_PROTEIN_TYROSINE_KINASE_SIGNALING_PATHWAY	590	0.14267	0.024801	0.038976	0.00012632	0.0322164	TAA CAD+TAA MULTI
	GOBP_TRICUSPID_VALVE_DEVELOPMENT	6	1.7629	0.031393	0.42585	1.748e-05	0.0109107	TAA CAD+TAA MULTI
	GOCC_COLLAGEN_CONTAINING_EXTRACELLULAR_MATRIX	385	0.19867	0.028054	0.049846	3.3811e-05	0.0154812	TAA CAD+TAA MULTI
	GOCC_MICROFIBRIL	12	1.4064	0.035413	0.29481	9.2724e-07	0.00204771	TAA CAD+TAA MULTI
	GOMF_CHROMATIN_DNA_BINDING	106	0.33886	0.025296	0.090212	8.6552e-05	0.0272623	TAA CAD+TAA MULTI
	GOMF_EXTRACELLULAR_MATRIX_CONSTITUENT_CONFERRING_ELASTICITY	10	1.1858	0.027258	0.33648	0.00021313	0.0403866	TAA CAD+TAA MULTI
	GOMF_MINOR_GROOVE_OF_ADENINE_THYMINE_RICH_DNA_BINDING	9	1.4732	0.032129	0.37937	5.1727e-05	0.0193368	TAA CAD+TAA MULTI
	GOMF_NUCLEOSOMAL_DNA_BINDING	37	0.52435	0.023169	0.15132	0.00026562	0.0444023	TAA CAD+TAA MULTI
	GOMF_OXIDOREDUCTASE_ACTIVITY_ACTING_ON_THE_CH_NH2_GROUP_OF_DONORS_OXYGEN_AS_ACCEPTOR	14	1.1069	0.030102	0.3044	0.00013882	0.0334963	TAA CAD+TAA MULTI
	GOMF_PROTEIN_LYSINE_6_OXIDASE_ACTIVITY	5	1.9519	0.031732	0.46075	1.142e-05	0.00769278	TAA CAD+TAA MULTI
	GOMF_TRANSCRIPTION_REGULATOR_ACTIVITY	1588	0.090889	0.025206	0.02512	0.00014879	0.0345683	TAA CAD+TAA MULTI
	KEGG_PATHWAYS_IN_CANCER	311	0.19746	0.025111	0.053948	0.00012643	0.0322164	TAA CAD+TAA MULTI
	LEE_NEURAL_CREST_STEM_CELL_DN	106	0.32257	0.024081	0.094301	0.00031314	0.0494076	TAA CAD+TAA MULTI
	LU_TUMOR_ANGIOGENESIS_UP	25	0.6732	0.024459	0.19034	0.00020311	0.0397326	TAA CAD+TAA MULTI
	LY_AGING_MIDDLE_UP	13	0.89505	0.023457	0.25266	0.00019877	0.039441	TAA CAD+TAA MULTI
	LY_AGING_OLD_UP	6	1.3598	0.024215	0.38064	0.00017748	0.0369267	TAA CAD+TAA MULTI
	MIZUKAMI_HYPOXIA_DN	6	1.3424	0.023906	0.37652	0.00018223	0.037344	TAA CAD+TAA MULTI
	NADELLA_PRKAR1A_TARGETS_DN	7	2.1097	0.040579	0.40222	7.9099e-08	0.000672697	TAA CAD+TAA MULTI
	NAKAMURA_ADIPOGENESIS_EARLY_DN	34	0.63111	0.026734	0.17372	0.00014062	0.0335993	TAA CAD+TAA MULTI
	NAKAMURA_CANCER_MICROENVIRONMENT_UP	24	0.66142	0.023546	0.19338	0.00031359	0.0494076	TAA CAD+TAA MULTI
	NIKOLSKY_BREAST_CANCER_20Q11_AMPLICON	31	1.4855	0.06009	0.34995	1.0998e-05	0.00755818	TAA CAD+TAA MULTI
	NUNODA_RESPONSE_TO_DASATINIB_IMATINIB_UP	29	0.57916	0.022661	0.16233	0.0001805	0.0373064	TAA CAD+TAA MULTI
	PID_ANGIOPOIETIN_RECEPTOR_PATHWAY	47	0.52252	0.026015	0.13299	4.2829e-05	0.0170404	TAA CAD+TAA MULTI
	PID_REG_GR_PATHWAY	82	0.41958	0.027567	0.099956	1.356e-05	0.00882524	TAA CAD+TAA MULTI
	REACTOME_CELLULAR_SENESCENCE	161	0.29166	0.026794	0.079639	0.00012541	0.0321977	TAA CAD+TAA MULTI
	REACTOME_ELASTIC_FIBRE_FORMATION	44	0.92946	0.044777	0.15273	5.9365e-10	2.01948e-05	TAA CAD+TAA MULTI
	REACTOME_EXTRACELLULAR_MATRIX_ORGANIZATION	284	0.25475	0.030981	0.058196	6.0427e-06	0.00571002	TAA CAD+TAA MULTI
	REACTOME_MOLECULES_ASSOCIATED_WITH_ELASTIC_FIBRES	37	0.86001	0.038001	0.16743	1.4168e-07	0.000741488	TAA CAD+TAA MULTI
	REACTOME_SIGNALING_BY_PDGF	57	0.45601	0.024996	0.13147	0.00026223	0.0441142	TAA CAD+TAA MULTI
	REACTOME_TGF_BETA_RECEPTOR_SIGNALING_ACTIVATES_SMADS	46	0.57903	0.028521	0.14272	2.4953e-05	0.0132633	TAA CAD+TAA MULTI
	RIZ_ERYTHROID_DIFFERENTIATION_6HR	36	0.52302	0.022796	0.15179	0.00028547	0.0470272	TAA CAD+TAA MULTI
	THUM_MIR21_TARGETS_HEART_DISEASE_UP	17	0.88148	0.026415	0.23345	8.0009e-05	0.0259729	TAA CAD+TAA MULTI
	URS_ADIPOCYTE_DIFFERENTIATION_DN	31	0.98879	0.039998	0.1777	1.3383e-08	0.000182105	TAA CAD+TAA MULTI
	WP_ANGIOGENESIS	24	0.83224	0.029627	0.20904	3.442e-05	0.0155086	TAA CAD+TAA MULTI
	WP_CANONICAL_AND_NONCANONICAL_TGFB_SIGNALING	17	0.94535	0.028329	0.23891	3.8134e-05	0.0163717	TAA CAD+TAA MULTI
	WP_HYPOTHESIZED_PATHWAYS_IN_PATHOGENESIS_OF_CARDIOVASCULAR_DISEASE	24	0.76209	0.02713	0.20403	9.4122e-05	0.0288454	TAA CAD+TAA MULTI
	WP_NEOVASCULARISATION_PROCESSES	37	0.63496	0.028056	0.15802	2.9449e-05	0.0144143	TAA CAD+TAA MULTI
	WP_VITAMIN_D_RECEPTOR_PATHWAY	171	0.25561	0.024194	0.073525	0.0002547	0.0436402	TAA CAD+TAA MULTI
	ANASTASSIOU_MULTICANCER_INVASIVENESS_SIGNATURE	62	0.50248	0.02872	0.12947	5.2208e-05	0.0193444	TAA AAA+TAA MULTI
	BLALOCK_ALZHEIMERS_DISEASE_UP	1554	0.10478	0.028772	0.024394	8.7763e-06	0.00710839	TAA AAA+TAA MULTI
	BLANCO_MELO_COVID19_SARS_COV_2_POS_PATIENT_LUNG_TISSUE_DN	169	0.24092	0.02267	0.070582	0.00032171	0.0497776	TAA AAA+TAA MULTI
	CHARAFE_BREAST_CANCER_LUMINAL_VS_MESENCHYMAL_DN	440	0.16135	0.02432	0.047258	0.00032073	0.0497776	TAA AAA+TAA MULTI
	FARMER_BREAST_CANCER_CLUSTER_4	18	0.84668	0.026106	0.24729	0.00030953	0.0494076	TAA AAA+TAA MULTI
	FOROUTAN_INTEGRATED_TGFB_EMT_UP	117	0.3529	0.027668	0.092583	6.9271e-05	0.0234474	TAA AAA+TAA MULTI
	FOROUTAN_TGFB_EMT_UP	187	0.25924	0.025648	0.072733	0.00018296	0.037381	TAA AAA+TAA MULTI
	GOBP_AORTA_DEVELOPMENT	59	0.61742	0.034428	0.13019	1.0645e-06	0.00204771	TAA AAA+TAA MULTI
	GOBP_AORTA_MORPHOGENESIS	33	0.71492	0.029835	0.17373	1.9448e-05	0.0114066	TAA AAA+TAA MULTI
	GOBP_APPENDAGE_MORPHOGENESIS	143	0.30252	0.026204	0.083551	0.0001473	0.0345651	TAA AAA+TAA MULTI
	GOBP_ARTERY_DEVELOPMENT	98	0.46334	0.033264	0.098044	1.1558e-06	0.00204771	TAA AAA+TAA MULTI
	GOBP_ARTERY_MORPHOGENESIS	69	0.51981	0.031337	0.11496	3.0886e-06	0.00389141	TAA AAA+TAA MULTI
	GOBP_CARDIAC_CHAMBER_DEVELOPMENT	162	0.26536	0.024452	0.074953	0.00020034	0.0396231	TAA AAA+TAA MULTI
	GOBP_CARDIAC_CHAMBER_MORPHOGENESIS	123	0.30473	0.024493	0.086133	0.00020227	0.0397326	TAA AAA+TAA MULTI
	GOBP_CARDIAC_MUSCLE_TISSUE_REGENERATION	6	1.4539	0.025889	0.41665	0.00024271	0.0424889	TAA AAA+TAA MULTI
	GOBP_CARDIAC_RIGHT_VENTRICLE_MORPHOGENESIS	20	1.1007	0.03577	0.22866	7.4832e-07	0.00204771	TAA AAA+TAA MULTI
	GOBP_CARDIAC_SEPTUM_DEVELOPMENT	104	0.3486	0.025777	0.097022	0.00016399	0.035977	TAA AAA+TAA MULTI
	GOBP_CARDIAC_SEPTUM_MORPHOGENESIS	70	0.44672	0.027125	0.12131	0.00011587	0.0315333	TAA AAA+TAA MULTI
	GOBP_CARDIAC_VENTRICLE_MORPHOGENESIS	70	0.44818	0.027213	0.11269	3.502e-05	0.0156751	TAA AAA+TAA MULTI
	GOBP_CELLULAR_RESPONSE_TO_INSULIN_LIKE_GROWTH_FACTOR_STIMULUS	7	1.5192	0.029219	0.42515	0.00017684	0.0369267	TAA AAA+TAA MULTI
	GOBP_CELL_FATE_COMMITMENT	262	0.28351	0.033134	0.060365	1.3344e-06	0.00221432	TAA AAA+TAA MULTI
	GOBP_CIRCULATORY_SYSTEM_DEVELOPMENT	1056	0.1437	0.032992	0.030287	1.0537e-06	0.00204771	TAA AAA+TAA MULTI
	GOBP_ENDOCARDIAL_CUSHION_DEVELOPMENT	54	0.58669	0.031302	0.13493	6.9078e-06	0.00602263	TAA AAA+TAA MULTI
	GOBP_ENDOCARDIAL_CUSHION_MORPHOGENESIS	44	0.58234	0.028053	0.1536	7.5257e-05	0.0249765	TAA AAA+TAA MULTI
	GOBP_ENZYME_LINKED_RECEPTOR_PROTEIN_SIGNALING_PATHWAY	918	0.15937	0.034246	0.032854	6.2094e-07	0.00204771	TAA AAA+TAA MULTI
	GOBP_GLAND_DEVELOPMENT	422	0.1697	0.025062	0.047366	0.00017055	0.0363747	TAA AAA+TAA MULTI
	GOBP_GLOMERULUS_DEVELOPMENT	64	0.48335	0.028068	0.12627	6.4899e-05	0.0224135	TAA AAA+TAA MULTI
	GOBP_GROWTH_HORMONE_RECEPTOR_SIGNALING_PATHWAY	23	0.7752	0.027014	0.21084	0.00011853	0.0318147	TAA AAA+TAA MULTI
	GOBP_HEART_DEVELOPMENT	566	0.21076	0.035907	0.040917	1.3123e-07	0.000741488	TAA AAA+TAA MULTI
	GOBP_HEART_MORPHOGENESIS	251	0.2368	0.027096	0.059818	3.7853e-05	0.0163717	TAA AAA+TAA MULTI
	GOBP_HEART_VALVE_MORPHOGENESIS	58	0.47056	0.026016	0.13249	0.00019193	0.0386336	TAA AAA+TAA MULTI
	GOBP_LACRIMAL_GLAND_DEVELOPMENT	6	1.6102	0.028673	0.45715	0.00021457	0.0403866	TAA AAA+TAA MULTI
	GOBP_LEUKOCYTE_AGGREGATION	12	1.0932	0.027525	0.31456	0.00025593	0.0436402	TAA AAA+TAA MULTI
	GOBP_MESENCHYME_MORPHOGENESIS	59	0.45614	0.025435	0.13007	0.0002274	0.0413673	TAA AAA+TAA MULTI
	GOBP_MUSCLE_CELL_PROLIFERATION	194	0.27391	0.027597	0.066743	2.0411e-05	0.0117685	TAA AAA+TAA MULTI
	GOBP_MUSCLE_ORGAN_DEVELOPMENT	333	0.2067	0.027183	0.052342	3.9408e-05	0.0163717	TAA AAA+TAA MULTI
	GOBP_MUSCLE_STRUCTURE_DEVELOPMENT	637	0.1877	0.03386	0.038416	5.195e-07	0.00204771	TAA AAA+TAA MULTI
	GOBP_MUSCLE_TISSUE_DEVELOPMENT	393	0.2235	0.031879	0.048197	1.7795e-06	0.00275159	TAA AAA+TAA MULTI
	GOBP_NEGATIVE_REGULATION_OF_BIOSYNTHETIC_PROCESS	1453	0.10666	0.028402	0.026128	2.2436e-05	0.0123744	TAA AAA+TAA MULTI
	GOBP_NEGATIVE_REGULATION_OF_CARDIAC_MUSCLE_ADAPTATION	7	1.5547	0.029902	0.4242	0.00012409	0.0321166	TAA AAA+TAA MULTI
	GOBP_NEGATIVE_REGULATION_OF_MUSCLE_ADAPTATION	9	1.0896	0.02376	0.29027	8.7451e-05	0.0274185	TAA AAA+TAA MULTI
	GOBP_NEGATIVE_REGULATION_OF_NUCLEOBASE_CONTAINING_COMPOUND_METABOLIC_PROCESS	1382	0.10745	0.027962	0.026753	2.9691e-05	0.014429	TAA AAA+TAA MULTI
	GOBP_NEGATIVE_REGULATION_OF_OSTEOBLAST_DIFFERENTIATION	44	0.53307	0.02568	0.14863	0.00016802	0.0361321	TAA AAA+TAA MULTI
	GOBP_NEGATIVE_REGULATION_OF_RNA_BIOSYNTHETIC_PROCESS	1165	0.11281	0.027119	0.029069	5.2316e-05	0.0193444	TAA AAA+TAA MULTI
	GOBP_NEGATIVE_REGULATION_OF_TRANSCRIPTION_BY_RNA_POLYMERASE_II	860	0.12552	0.026148	0.03374	9.9899e-05	0.02968	TAA AAA+TAA MULTI
	GOBP_OSTEOBLAST_DIFFERENTIATION	216	0.26979	0.028665	0.06516	1.7417e-05	0.0109107	TAA AAA+TAA MULTI
	GOBP_PANCREAS_DEVELOPMENT	77	0.38165	0.0243	0.10868	0.00022315	0.0411443	TAA AAA+TAA MULTI
	GOBP_PATHWAY_RESTRICTED_SMAD_PROTEIN_PHOSPHORYLATION	63	0.45947	0.026472	0.12756	0.00015837	0.0354657	TAA AAA+TAA MULTI
	GOBP_PEPTIDYL_LYSINE_OXIDATION	5	2.2976	0.037349	0.4828	9.8201e-07	0.00204771	TAA AAA+TAA MULTI
	GOBP_PHARYNGEAL_ARCH_ARTERY_MORPHOGENESIS	10	1.1834	0.027203	0.33343	0.00019376	0.0387725	TAA AAA+TAA MULTI
	GOBP_POSITIVE_REGULATION_OF_CARDIAC_MUSCLE_CELL_PROLIFERATION	22	1.037	0.035346	0.23352	4.5101e-06	0.00464923	TAA AAA+TAA MULTI
	GOBP_POSITIVE_REGULATION_OF_CELL_PROLIFERATION_IN_BONE_MARROW	5	1.8977	0.030849	0.51005	9.9726e-05	0.02968	TAA AAA+TAA MULTI
	GOBP_POSITIVE_REGULATION_OF_CHONDROCYTE_DIFFERENTIATION	21	0.81243	0.027054	0.21803	9.7543e-05	0.0292354	TAA AAA+TAA MULTI
	GOBP_POSITIVE_REGULATION_OF_MACROMOLECULE_BIOSYNTHETIC_PROCESS	1774	0.094519	0.027555	0.023785	3.5519e-05	0.015692	TAA AAA+TAA MULTI
	GOBP_POSITIVE_REGULATION_OF_RNA_METABOLIC_PROCESS	1703	0.09254	0.026487	0.024432	7.63e-05	0.0251997	TAA AAA+TAA MULTI
	GOBP_POSITIVE_REGULATION_OF_STEM_CELL_DIFFERENTIATION	20	0.94538	0.030724	0.21189	4.096e-06	0.00464923	TAA AAA+TAA MULTI
	GOBP_POSITIVE_REGULATION_OF_TRANSCRIPTION_BY_RNA_POLYMERASE_II	1145	0.10262	0.024473	0.029711	0.00027685	0.0458291	TAA AAA+TAA MULTI
	GOBP_PROTEIN_OXIDATION	14	0.993	0.027005	0.28085	0.00020391	0.0397513	TAA AAA+TAA MULTI
	GOBP_PULMONARY_VALVE_MORPHOGENESIS	18	0.80899	0.024944	0.23195	0.00024422	0.0424889	TAA AAA+TAA MULTI
	GOBP_REGULATION_OF_CELL_DIFFERENTIATION	1441	0.10205	0.027072	0.026189	4.8974e-05	0.0187855	TAA AAA+TAA MULTI
	GOBP_REGULATION_OF_ERYTHROCYTE_DIFFERENTIATION	43	0.53165	0.025319	0.145	0.00012331	0.0321166	TAA AAA+TAA MULTI
	GOBP_REGULATION_OF_MYELOID_CELL_DIFFERENTIATION	190	0.24962	0.024892	0.070774	0.00021075	0.0403866	TAA AAA+TAA MULTI
	GOBP_REGULATION_OF_OSTEOBLAST_DIFFERENTIATION	120	0.33161	0.026328	0.089865	0.00011247	0.0312882	TAA AAA+TAA MULTI
	GOBP_RENAL_SYSTEM_DEVELOPMENT	307	0.24569	0.031045	0.0553	4.4696e-06	0.00464923	TAA AAA+TAA MULTI
	GOBP_RENAL_SYSTEM_VASCULATURE_DEVELOPMENT	30	0.62561	0.024895	0.1786	0.00023086	0.0417734	TAA AAA+TAA MULTI
	GOBP_RESPONSE_TO_CARBOHYDRATE	214	0.2371	0.025076	0.064228	0.00011181	0.0312882	TAA AAA+TAA MULTI
	GOBP_RESPONSE_TO_ENDOGENOUS_STIMULUS	1613	0.10672	0.029807	0.02475	8.1335e-06	0.00666712	TAA AAA+TAA MULTI
	GOBP_RESPONSE_TO_HORMONE	830	0.149	0.03052	0.033984	5.8491e-06	0.00568499	TAA AAA+TAA MULTI
	GOBP_RESPONSE_TO_MONOSACCHARIDE	187	0.25939	0.025663	0.068664	7.9426e-05	0.0259729	TAA AAA+TAA MULTI
	GOBP_RESPONSE_TO_MORPHINE	28	0.82885	0.031865	0.18498	3.7441e-06	0.00441929	TAA AAA+TAA MULTI
	GOBP_RESPONSE_TO_OXYGEN_CONTAINING_COMPOUND	1674	0.10487	0.029784	0.024207	7.4336e-06	0.00616771	TAA AAA+TAA MULTI
	GOBP_RESPONSE_TO_PEPTIDE	483	0.18118	0.02858	0.044101	2.0029e-05	0.0116469	TAA AAA+TAA MULTI
	GOBP_RESPONSE_TO_PEPTIDE_HORMONE	402	0.18663	0.026916	0.048262	5.5318e-05	0.0201263	TAA AAA+TAA MULTI
	GOBP_STEM_CELL_DIFFERENTIATION	235	0.27055	0.029968	0.062301	7.0817e-06	0.00602263	TAA AAA+TAA MULTI
	GOBP_STRIATED_MUSCLE_TISSUE_DEVELOPMENT	235	0.24318	0.026936	0.062376	4.8571e-05	0.018776	TAA AAA+TAA MULTI
	GOBP_TISSUE_MORPHOGENESIS	604	0.1438	0.025282	0.039868	0.00015548	0.0352608	TAA AAA+TAA MULTI
	GOBP_TRANSMEMBRANE_RECEPTOR_PROTEIN_TYROSINE_KINASE_SIGNALING_PATHWAY	590	0.17181	0.029866	0.040091	9.1716e-06	0.00734116	TAA AAA+TAA MULTI
	GOBP_TRICUSPID_VALVE_DEVELOPMENT	6	1.7244	0.030707	0.43717	4.0163e-05	0.0163717	TAA AAA+TAA MULTI
	GOBP_VASCULATURE_DEVELOPMENT	684	0.13883	0.025917	0.036787	8.0695e-05	0.0260197	TAA AAA+TAA MULTI
	GOCC_CD95_DEATH_INDUCING_SIGNALING_COMPLEX	6	1.7854	0.031793	0.49486	0.0001548	0.035224	TAA AAA+TAA MULTI
	GOCC_MICROFIBRIL	12	1.1636	0.029298	0.28227	1.8858e-05	0.0111567	TAA AAA+TAA MULTI
	GOCC_MLL1_2_COMPLEX	28	0.62803	0.024145	0.1799	0.00024128	0.0424889	TAA AAA+TAA MULTI
	GOCC_SUPRAMOLECULAR_COMPLEX	1290	0.10559	0.026617	0.028211	9.1343e-05	0.0283772	TAA AAA+TAA MULTI
	GOMF_CHROMATIN_DNA_BINDING	106	0.30697	0.022915	0.089471	0.00030145	0.048832	TAA AAA+TAA MULTI
	GOMF_EXTRACELLULAR_MATRIX_CONSTITUENT_CONFERRING_ELASTICITY	10	1.1749	0.027007	0.33377	0.00021628	0.0403866	TAA AAA+TAA MULTI
	GOMF_OXIDOREDUCTASE_ACTIVITY_ACTING_ON_THE_CH_NH2_GROUP_OF_DONORS_OXYGEN_AS_ACCEPTOR	14	1.2364	0.033624	0.30523	2.5639e-05	0.013401	TAA AAA+TAA MULTI
	GOMF_PROTEIN_CONTAINING_COMPLEX_BINDING	1216	0.11254	0.027601	0.027584	2.2645e-05	0.0123744	TAA AAA+TAA MULTI
	GOMF_PROTEIN_LYSINE_6_OXIDASE_ACTIVITY	5	2.2976	0.037349	0.4828	9.8201e-07	0.00204771	TAA AAA+TAA MULTI
	KEGG_PATHWAYS_IN_CANCER	311	0.19131	0.024328	0.054677	0.0002342	0.0421535	TAA AAA+TAA MULTI
	LEE_NEURAL_CREST_STEM_CELL_DN	106	0.38299	0.02859	0.094926	2.7474e-05	0.0139494	TAA AAA+TAA MULTI
	LU_TUMOR_ANGIOGENESIS_UP	25	0.69055	0.025088	0.19782	0.00024155	0.0424889	TAA AAA+TAA MULTI
	LY_AGING_MIDDLE_UP	13	1.0756	0.028187	0.25927	1.6816e-05	0.0106925	TAA AAA+TAA MULTI
	LY_AGING_OLD_UP	6	1.5429	0.027474	0.40305	6.4832e-05	0.0224135	TAA AAA+TAA MULTI
	NADELLA_PRKAR1A_TARGETS_DN	7	1.8581	0.035738	0.38204	5.8183e-07	0.00204771	TAA AAA+TAA MULTI
	NAKAMURA_CANCER_MICROENVIRONMENT_UP	24	0.6852	0.024391	0.1895	0.00015018	0.0347539	TAA AAA+TAA MULTI
	NIKOLSKY_BREAST_CANCER_20Q11_AMPLICON	31	1.3583	0.05494	0.32317	1.3247e-05	0.00875022	TAA AAA+TAA MULTI
	PID_REG_GR_PATHWAY	82	0.35881	0.023573	0.10196	0.00021726	0.0403866	TAA AAA+TAA MULTI
	REACTOME_CONSTITUTIVE_SIGNALING_BY_ABERRANT_PI3K_IN_CANCER	76	0.38302	0.024229	0.10769	0.00018828	0.0380578	TAA AAA+TAA MULTI
	REACTOME_ECM_PROTEOGLYCANS	73	0.39573	0.024536	0.11224	0.00021177	0.0403866	TAA AAA+TAA MULTI
	REACTOME_ELASTIC_FIBRE_FORMATION	44	0.87193	0.042004	0.15226	5.2217e-09	8.88159e-05	TAA AAA+TAA MULTI
	REACTOME_EXTRACELLULAR_MATRIX_ORGANIZATION	284	0.22456	0.027308	0.057662	4.9424e-05	0.0187855	TAA AAA+TAA MULTI
	REACTOME_INTRACELLULAR_SIGNALING_BY_SECOND_MESSENGERS	294	0.18645	0.023063	0.054605	0.00032036	0.0497776	TAA AAA+TAA MULTI
	REACTOME_MOLECULES_ASSOCIATED_WITH_ELASTIC_FIBRES	37	0.79205	0.034996	0.16724	1.0999e-06	0.00204771	TAA AAA+TAA MULTI
	REACTOME_PI3K_AKT_SIGNALING_IN_CANCER	102	0.40775	0.029861	0.09528	9.4206e-06	0.00734657	TAA AAA+TAA MULTI
	REACTOME_SIGNALING_BY_PDGF	57	0.50584	0.027726	0.13306	7.2141e-05	0.0241783	TAA AAA+TAA MULTI
	REACTOME_TGF_BETA_RECEPTOR_SIGNALING_ACTIVATES_SMADS	46	0.59101	0.029109	0.14489	2.2735e-05	0.0123744	TAA AAA+TAA MULTI
	RIZ_ERYTHROID_DIFFERENTIATION_6HR	36	0.70905	0.030903	0.17517	2.5979e-05	0.013401	TAA AAA+TAA MULTI
	TURASHVILI_BREAST_LOBULAR_CARCINOMA_VS_DUCTAL_NORMAL_UP	64	0.48742	0.028304	0.12668	5.9875e-05	0.0214171	TAA AAA+TAA MULTI
	URS_ADIPOCYTE_DIFFERENTIATION_DN	31	0.75585	0.030573	0.16444	2.1659e-06	0.00296025	TAA AAA+TAA MULTI
	WEST_ADRENOCORTICAL_TUMOR_DN	495	0.14754	0.023552	0.042179	0.00023511	0.0422057	TAA AAA+TAA MULTI
	WP_ANGIOGENESIS	24	0.79664	0.028358	0.19825	2.9447e-05	0.0144143	TAA AAA+TAA MULTI
	WP_CANONICAL_AND_NONCANONICAL_TGFB_SIGNALING	17	0.96993	0.029064	0.24203	3.0828e-05	0.0147705	TAA AAA+TAA MULTI
	WP_HYPOTHESIZED_PATHWAYS_IN_PATHOGENESIS_OF_CARDIOVASCULAR_DISEASE	24	0.74568	0.026544	0.20684	0.00015651	0.0353314	TAA AAA+TAA MULTI
	WP_NEOVASCULARISATION_PROCESSES	37	0.59702	0.026378	0.15417	5.4068e-05	0.0198842	TAA AAA+TAA MULTI
	WP_NRP1TRIGGERED_SIGNALING_PATHWAYS_IN_PANCREATIC_CANCER	52	0.46586	0.024392	0.13236	0.00021677	0.0403866	TAA AAA+TAA MULTI

### Sheet: ST16
Supplementary Table 16. Stratified LD score regression cell type heritability enrichment
	Category	Prop._SNPs	Prop._h2	Prop._h2_std_error	Enrichment	Enrichment_std_error	Enrichment_p	Enrichment_p_adj	Coefficient	Coefficient_std_error	Coefficient_z-score	Trait_configuration
	Adipocyte	0.0132895	0.132445	0.0396225	9.96614	2.98148	0.0038709	0.0120591	3.59682e-08	3.35341e-08	1.07259	CAD META
	Atrial Cardiomyocyte	0.0147557	0.0737252	0.0306233	4.99639	2.07535	0.0526509	0.0978861	-4.62116e-08	3.10774e-08	-1.48698	CAD META
	Cardiac Fibroblast	0.0154921	0.153634	0.0335537	9.91692	2.16585	5.5501e-05	0.000348864	2.16978e-08	3.07067e-08	0.706615	CAD META
	Cardiac Pericyte	0.0148983	0.168307	0.0381782	11.2971	2.56259	9.04283e-05	0.000460981	4.2084e-08	2.75212e-08	1.52915	CAD META
	CD4+ T	0.00677519	0.00995627	0.0205179	1.46952	3.02838	0.876306	0.903101	2.01605e-08	4.60845e-08	0.437469	CAD META
	CD8+ T	0.00798821	0.00323623	0.0229787	0.405126	2.87658	0.834979	0.87474	-6.08617e-08	4.27388e-08	-1.42404	CAD META
	Endocardial	0.00832221	0.0606805	0.0217344	7.29139	2.61162	0.0143266	0.0337699	-2.31192e-08	3.33833e-08	-0.692538	CAD META
	Endothelial General	0.0131874	0.133557	0.0334432	10.1276	2.536	0.000419817	0.00184719	3.21861e-08	2.92591e-08	1.10004	CAD META
	Endothelial Myocardial	0.0111564	0.101396	0.0307395	9.08859	2.75533	0.00332641	0.0110273	1.1493e-08	3.44135e-08	0.333968	CAD META
	Fibroblast General	0.0163287	0.14251	0.0371657	8.7276	2.2761	0.000947929	0.00368019	-2.8743e-08	3.83718e-08	-0.749066	CAD META
	Hepatocyte	0.014963	0.0777828	0.0376434	5.19833	2.51576	0.100957	0.160557	-1.27114e-08	2.57426e-08	-0.493788	CAD META
	Macrophage General	0.0140874	0.0759238	0.0284883	5.3895	2.02226	0.0304085	0.0599093	-8.70152e-09	2.09074e-08	-0.416193	CAD META
	Memory B	0.00626892	0.00154181	0.0204974	0.245945	3.26969	0.816831	0.86953	-4.13113e-08	3.77945e-08	-1.09305	CAD META
	Mesothelial	0.0134836	0.081438	0.0282321	6.03977	2.09381	0.0169587	0.0385957	-3.27288e-08	2.04822e-08	-1.59791	CAD META
	Naive T	0.00714274	0.0299244	0.024683	4.18949	3.45568	0.355777	0.47921	-4.16609e-09	4.08435e-08	-0.102001	CAD META
	Natural Killer T	0.00628166	-0.00633744	0.0204587	-1.00888	3.2569	0.534493	0.65327	-5.80401e-08	3.74806e-08	-1.54854	CAD META
	Pericyte General	0.0131184	0.147361	0.0298982	11.2331	2.2791	1.73976e-05	0.000135087	7.9043e-09	2.6177e-08	0.301956	CAD META
	Plasma B	0.00802109	0.0218276	0.0278258	2.72127	3.46908	0.617895	0.721789	-1.01096e-08	4.06985e-08	-0.248402	CAD META
	Smooth Muscle General	0.00467141	0.0425593	0.0221167	9.11059	4.73448	0.0907481	0.146082	1.80528e-08	4.50185e-08	0.401009	CAD META
	Vascular Smooth Muscle	0.0143081	0.182448	0.0344146	12.7513	2.40525	2.2674e-06	1.99531e-05	6.83307e-08	3.33206e-08	2.0507	CAD META
	Ventricular Cardiomyocyte	0.0163042	0.10724	0.0340814	6.57742	2.09035	0.00765491	0.0219663	1.59917e-08	3.15084e-08	0.507538	CAD META
	Adipocyte	0.0132895	0.135567	0.0538204	10.201	4.04984	0.0233422	0.0655569	-2.51255e-09	9.24749e-09	-0.271701	AAA META
	Atrial Cardiomyocyte	0.0147557	0.0791014	0.0512614	5.36074	3.47401	0.205722	0.331162	-1.0809e-09	1.00771e-08	-0.107263	AAA META
	Cardiac Fibroblast	0.0154921	0.232404	0.0608619	15.0014	3.92857	0.000259966	0.00263965	5.30954e-09	1.01783e-08	0.521655	AAA META
	Cardiac Pericyte	0.0148983	0.17491	0.0556345	11.7403	3.73429	0.003888	0.019008	-1.04728e-09	8.93355e-09	-0.11723	AAA META
	CD4+ T	0.00677519	0.0471997	0.0452464	6.96655	6.67825	0.371776	0.495702	2.47268e-09	1.91002e-08	0.129458	AAA META
	CD8+ T	0.00798821	0.0428536	0.0430125	5.3646	5.38449	0.418801	0.532718	-1.59224e-08	1.9307e-08	-0.824696	AAA META
	Endocardial	0.00832221	0.13619	0.0467744	16.3647	5.62043	0.00560218	0.0225381	8.04379e-09	1.27112e-08	0.63281	AAA META
	Endothelial General	0.0131874	0.189863	0.0582475	14.3974	4.41691	0.00244823	0.0138879	5.65658e-10	1.09284e-08	0.0517602	AAA META
	Endothelial Myocardial	0.0111564	0.189014	0.0543166	16.9422	4.86865	0.000799573	0.00709486	1.74252e-08	1.10241e-08	1.58065	AAA META
	Fibroblast General	0.0163287	0.258352	0.0629469	15.822	3.85498	8.94925e-05	0.00107391	1.56429e-08	1.07527e-08	1.45478	AAA META
	Hepatocyte	0.014963	0.0964657	0.060097	6.44694	4.01637	0.181762	0.308172	-3.62241e-09	8.39825e-09	-0.431329	AAA META
	Macrophage General	0.0140874	0.164318	0.0585311	11.6642	4.15487	0.0089397	0.0310537	7.53937e-09	7.5718e-09	0.995717	AAA META
	Memory B	0.00626892	0.0389651	0.0411067	6.2156	6.55723	0.427474	0.532718	-3.82778e-09	1.40726e-08	-0.272001	AAA META
	Mesothelial	0.0134836	0.0746728	0.0538235	5.53804	3.99177	0.257073	0.372897	-2.10721e-08	8.08979e-09	-2.60477	AAA META
	Naive T	0.00714274	0.0772065	0.049172	10.8091	6.8842	0.158083	0.282882	-1.69476e-10	1.81904e-08	-0.0093168	AAA META
	Natural Killer T	0.00628166	0.050001	0.0414398	7.95983	6.59695	0.292825	0.4112	4.37691e-09	1.57398e-08	0.278079	AAA META
	Pericyte General	0.0131184	0.15961	0.0529024	12.1669	4.03268	0.00463751	0.0211087	-6.04618e-09	1.02645e-08	-0.589037	AAA META
	Plasma B	0.00802109	0.0311145	0.0453345	3.87908	5.65192	0.610949	0.69167	-1.62439e-08	1.1437e-08	-1.4203	AAA META
	Smooth Muscle General	0.00467141	0.0804191	0.0369748	17.2152	7.91513	0.0439751	0.109523	1.80734e-08	1.88971e-08	0.956414	AAA META
	Vascular Smooth Muscle	0.0143081	0.229033	0.0604401	16.0072	4.22418	0.000168375	0.00185212	1.86388e-08	1.01975e-08	1.82778	AAA META
	Ventricular Cardiomyocyte	0.0163042	0.0614747	0.053895	3.77048	3.30559	0.401323	0.524502	-1.44085e-08	9.33467e-09	-1.54355	AAA META
	Adipocyte	0.0132895	0.0882119	0.0541761	6.6377	4.0766	0.164019	0.379833	-1.62275e-08	8.73269e-09	-1.85825	TAA META
	Atrial Cardiomyocyte	0.0147557	0.0724705	0.0564218	4.91136	3.82373	0.29586	0.494348	-1.25646e-08	9.54095e-09	-1.31692	TAA META
	Cardiac Fibroblast	0.0154921	0.279853	0.0593019	18.0642	3.82787	6.67671e-06	9.79251e-05	1.18143e-08	1.38713e-08	0.851704	TAA META
	Cardiac Pericyte	0.0148983	0.122661	0.0607336	8.23321	4.07655	0.0744092	0.228419	-1.45586e-08	1.12109e-08	-1.29861	TAA META
	CD4+ T	0.00677519	0.00261092	0.0368668	0.385365	5.44143	0.909779	0.953755	1.65244e-08	1.58523e-08	1.0424	TAA META
	CD8+ T	0.00798821	-0.0246862	0.0419637	-3.09032	5.25321	0.434611	0.664641	-2.38874e-08	1.41028e-08	-1.6938	TAA META
	Endocardial	0.00832221	0.0625024	0.0473387	7.51031	5.68824	0.250938	0.460053	-4.96532e-09	1.34437e-08	-0.369341	TAA META
	Endothelial General	0.0131874	0.10703	0.0557765	8.11612	4.22954	0.0882908	0.253356	-7.1752e-09	1.16392e-08	-0.616471	TAA META
	Endothelial Myocardial	0.0111564	0.0738503	0.0537562	6.61955	4.81842	0.232294	0.444389	1.14162e-09	1.23839e-08	0.0921862	TAA META
	Fibroblast General	0.0163287	0.293548	0.0750635	17.9774	4.59703	0.000230689	0.00304509	8.4567e-09	1.66261e-08	0.508641	TAA META
	Hepatocyte	0.014963	-0.00359063	0.0588987	-0.239967	3.93628	0.751931	0.824685	-1.99585e-08	7.73963e-09	-2.57874	TAA META
	Macrophage General	0.0140874	-0.00964468	0.0532744	-0.684634	3.78171	0.654726	0.78024	-1.92075e-08	7.08346e-09	-2.7116	TAA META
	Memory B	0.00626892	-0.0171533	0.0345143	-2.73625	5.50562	0.499177	0.722139	-4.0987e-09	1.23477e-08	-0.331941	TAA META
	Mesothelial	0.0134836	0.16129	0.0609761	11.962	4.52223	0.0118041	0.0741971	-1.07984e-09	9.66964e-09	-0.111673	TAA META
	Naive T	0.00714274	0.0247693	0.0438106	3.46776	6.13359	0.685395	0.793616	6.84828e-10	1.38915e-08	0.0492982	TAA META
	Natural Killer T	0.00628166	-0.0177782	0.0359149	-2.83018	5.71742	0.503309	0.722139	-5.72568e-09	1.47527e-08	-0.388112	TAA META
	Pericyte General	0.0131184	0.181226	0.0726087	13.8146	5.53486	0.0146474	0.0815459	-5.29821e-09	1.52097e-08	-0.348345	TAA META
	Plasma B	0.00802109	-0.0116485	0.0416047	-1.45223	5.18692	0.636502	0.777947	-9.46815e-09	1.10649e-08	-0.855694	TAA META
	Smooth Muscle General	0.00467141	0.0573789	0.0406848	12.283	8.70933	0.186282	0.404512	1.86496e-08	1.96347e-08	0.949829	TAA META
	Vascular Smooth Muscle	0.0143081	0.470007	0.0804129	32.849	5.62009	6.27271e-10	8.27998e-08	7.40974e-08	1.39517e-08	5.31101	TAA META
	Ventricular Cardiomyocyte	0.0163042	0.110181	0.0581704	6.7578	3.56781	0.0933245	0.262103	-4.70838e-09	9.54993e-09	-0.493028	TAA META
	Adipocyte	0.0132895	0.133672	0.0405327	10.0585	3.04997	0.00486664	0.01652	2.80982e-08	2.57157e-08	1.09265	CAD - CAD+AAA+TAA MULTI
	Atrial Cardiomyocyte	0.0147557	0.0722474	0.0314146	4.89624	2.12898	0.0646273	0.118483	-3.4057e-08	2.29113e-08	-1.48647	CAD - CAD+AAA+TAA MULTI
	Cardiac Fibroblast	0.0154921	0.151269	0.0332379	9.76423	2.14547	6.50877e-05	0.000468992	1.46187e-08	2.26265e-08	0.646086	CAD - CAD+AAA+TAA MULTI
	Cardiac Pericyte	0.0148983	0.166643	0.0376592	11.1854	2.52776	7.60568e-05	0.000501975	3.19731e-08	1.74426e-08	1.83304	CAD - CAD+AAA+TAA MULTI
	CD4+ T	0.00677519	0.00996474	0.0205314	1.47077	3.03038	0.876045	0.923891	1.10233e-08	3.54918e-08	0.310587	CAD - CAD+AAA+TAA MULTI
	CD8+ T	0.00798821	0.00459591	0.0230687	0.575337	2.88784	0.881896	0.923891	-4.2048e-08	3.16397e-08	-1.32896	CAD - CAD+AAA+TAA MULTI
	Endocardial	0.00832221	0.0595761	0.0217776	7.15869	2.6168	0.0160785	0.0424472	-1.85106e-08	2.58538e-08	-0.715973	CAD - CAD+AAA+TAA MULTI
	Endothelial General	0.0131874	0.133111	0.0328016	10.0938	2.48735	0.000386933	0.00170251	2.60736e-08	2.32595e-08	1.12099	CAD - CAD+AAA+TAA MULTI
	Endothelial Myocardial	0.0111564	0.0990183	0.0301146	8.87548	2.69931	0.00349935	0.0128309	5.7097e-09	2.54472e-08	0.224374	CAD - CAD+AAA+TAA MULTI
	Fibroblast General	0.0163287	0.141777	0.0371363	8.68266	2.2743	0.00118712	0.00489688	-1.9627e-08	2.90675e-08	-0.675219	CAD - CAD+AAA+TAA MULTI
	Hepatocyte	0.014963	0.0804794	0.0397171	5.37855	2.65435	0.106721	0.171794	-6.47552e-09	2.11504e-08	-0.306166	CAD - CAD+AAA+TAA MULTI
	Macrophage General	0.0140874	0.0730106	0.0289592	5.1827	2.05568	0.0415785	0.0807112	-7.88078e-09	1.60666e-08	-0.490507	CAD - CAD+AAA+TAA MULTI
	Memory B	0.00626892	0.00191955	0.0204066	0.306202	3.2552	0.830511	0.89128	-3.1412e-08	2.89778e-08	-1.084	CAD - CAD+AAA+TAA MULTI
	Mesothelial	0.0134836	0.0813068	0.0282209	6.03005	2.09298	0.0180919	0.0459257	-2.38179e-08	1.5346e-08	-1.55206	CAD - CAD+AAA+TAA MULTI
	Naive T	0.00714274	0.0325455	0.0255715	4.55644	3.58007	0.321338	0.437285	6.32635e-10	3.14403e-08	0.0201217	CAD - CAD+AAA+TAA MULTI
	Natural Killer T	0.00628166	-0.0053481	0.0205	-0.851382	3.26347	0.566796	0.674027	-4.28768e-08	2.72233e-08	-1.575	CAD - CAD+AAA+TAA MULTI
	Pericyte General	0.0131184	0.145404	0.0304827	11.084	2.32365	3.04471e-05	0.000236413	4.63853e-09	1.95114e-08	0.237734	CAD - CAD+AAA+TAA MULTI
	Plasma B	0.00802109	0.0235213	0.0286689	2.93243	3.57419	0.586418	0.691135	-4.89783e-09	3.21226e-08	-0.152473	CAD - CAD+AAA+TAA MULTI
	Smooth Muscle General	0.00467141	0.0456563	0.0238326	9.77356	5.1018	0.0919586	0.155855	1.91555e-08	3.58958e-08	0.533641	CAD - CAD+AAA+TAA MULTI
	Vascular Smooth Muscle	0.0143081	0.177968	0.034673	12.4382	2.42331	3.76683e-06	3.31481e-05	4.68948e-08	2.54047e-08	1.84591	CAD - CAD+AAA+TAA MULTI
	Ventricular Cardiomyocyte	0.0163042	0.104947	0.0344563	6.4368	2.11334	0.00958104	0.0281044	1.16976e-08	2.367e-08	0.494197	CAD - CAD+AAA+TAA MULTI
	Adipocyte	0.0132895	0.140555	0.0411551	10.5764	3.0968	0.00269802	0.0107921	1.13005e-08	8.36392e-09	1.3511	AAA - CAD+AAA+TAA MULTI
	Atrial Cardiomyocyte	0.0147557	0.0606506	0.0341559	4.11032	2.31476	0.17212	0.275008	-6.41675e-09	8.6709e-09	-0.740032	AAA - CAD+AAA+TAA MULTI
	Cardiac Fibroblast	0.0154921	0.151167	0.0380328	9.75769	2.45498	0.000279465	0.00184447	3.27773e-09	8.19737e-09	0.399851	AAA - CAD+AAA+TAA MULTI
	Cardiac Pericyte	0.0148983	0.143982	0.0365219	9.66436	2.45142	0.000433981	0.00239569	4.73729e-09	7.18938e-09	0.65893	AAA - CAD+AAA+TAA MULTI
	CD4+ T	0.00677519	0.0189344	0.0273619	2.79466	4.03855	0.655902	0.733721	-1.25098e-09	1.5796e-08	-0.0791959	AAA - CAD+AAA+TAA MULTI
	CD8+ T	0.00798821	0.0116879	0.028227	1.46315	3.53358	0.895474	0.899655	-1.86053e-08	1.67283e-08	-1.1122	AAA - CAD+AAA+TAA MULTI
	Endocardial	0.00832221	0.0913038	0.0314422	10.9711	3.77811	0.00746001	0.0240176	6.89451e-09	1.07834e-08	0.639363	AAA - CAD+AAA+TAA MULTI
	Endothelial General	0.0131874	0.127976	0.0372064	9.70443	2.82137	0.00212503	0.00876574	7.09826e-09	8.79383e-09	0.807186	AAA - CAD+AAA+TAA MULTI
	Endothelial Myocardial	0.0111564	0.0912393	0.0325603	8.17821	2.91853	0.012391	0.0353756	-3.89818e-09	8.80862e-09	-0.442541	AAA - CAD+AAA+TAA MULTI
	Fibroblast General	0.0163287	0.153391	0.0430334	9.39395	2.63544	0.00163671	0.00744986	-4.69226e-10	9.59974e-09	-0.0488791	AAA - CAD+AAA+TAA MULTI
	Hepatocyte	0.014963	0.0734978	0.043933	4.91196	2.93611	0.188901	0.296845	-3.84786e-09	7.71373e-09	-0.498832	AAA - CAD+AAA+TAA MULTI
	Macrophage General	0.0140874	0.0963437	0.037165	6.83902	2.63818	0.0242795	0.0552985	1.52277e-09	6.10962e-09	0.249241	AAA - CAD+AAA+TAA MULTI
	Memory B	0.00626892	0.0280677	0.0252646	4.47728	4.03015	0.387127	0.496123	1.92711e-09	1.16795e-08	0.164999	AAA - CAD+AAA+TAA MULTI
	Mesothelial	0.0134836	0.0660842	0.0363492	4.90108	2.6958	0.148076	0.243842	-1.33937e-08	6.18188e-09	-2.1666	AAA - CAD+AAA+TAA MULTI
	Naive T	0.00714274	0.0610945	0.0329948	8.55337	4.61935	0.103274	0.184219	1.04028e-08	1.52716e-08	0.681184	AAA - CAD+AAA+TAA MULTI
	Natural Killer T	0.00628166	0.0165658	0.0249671	2.63717	3.97459	0.679735	0.746692	-5.58585e-09	1.20781e-08	-0.462479	AAA - CAD+AAA+TAA MULTI
	Pericyte General	0.0131184	0.133139	0.0342903	10.149	2.61391	0.000494328	0.00261005	-7.01712e-10	8.17633e-09	-0.0858224	AAA - CAD+AAA+TAA MULTI
	Plasma B	0.00802109	0.0223242	0.0306314	2.78319	3.81886	0.639724	0.7316	-9.51433e-09	1.0488e-08	-0.907163	AAA - CAD+AAA+TAA MULTI
	Smooth Muscle General	0.00467141	0.059099	0.0256315	12.6512	5.4869	0.0367109	0.0769181	1.30611e-08	1.44321e-08	0.905004	AAA - CAD+AAA+TAA MULTI
	Vascular Smooth Muscle	0.0143081	0.160531	0.0388816	11.2195	2.71745	8.94085e-05	0.000786795	1.18615e-08	8.98547e-09	1.32008	AAA - CAD+AAA+TAA MULTI
	Ventricular Cardiomyocyte	0.0163042	0.0667124	0.0353968	4.09173	2.17102	0.14963	0.243842	-5.49516e-09	8.01619e-09	-0.685508	AAA - CAD+AAA+TAA MULTI
	Adipocyte	0.0132895	0.103522	0.0500939	7.78975	3.76943	0.0706175	0.19833	-9.65266e-09	6.82708e-09	-1.41388	TAA - CAD+AAA+TAA MULTI
	Atrial Cardiomyocyte	0.0147557	0.0768531	0.0522543	5.20837	3.5413	0.222837	0.437075	-9.11964e-09	7.24641e-09	-1.2585	TAA - CAD+AAA+TAA MULTI
	Cardiac Fibroblast	0.0154921	0.27678	0.0551052	17.8659	3.55699	2.05338e-06	3.01162e-05	1.17346e-08	1.03088e-08	1.13832	TAA - CAD+AAA+TAA MULTI
	Cardiac Pericyte	0.0148983	0.12289	0.0551874	8.24862	3.70428	0.0478175	0.153949	-1.16211e-08	8.22392e-09	-1.41309	TAA - CAD+AAA+TAA MULTI
	CD4+ T	0.00677519	0.0042825	0.0346666	0.632086	5.1167	0.942526	0.979633	1.10321e-08	1.19777e-08	0.921054	TAA - CAD+AAA+TAA MULTI
	CD8+ T	0.00798821	-0.0225028	0.0383406	-2.817	4.79964	0.42516	0.604813	-2.27636e-08	1.06163e-08	-2.14422	TAA - CAD+AAA+TAA MULTI
	Endocardial	0.00832221	0.0621484	0.0435106	7.46778	5.22825	0.215381	0.437075	-4.3991e-09	1.00062e-08	-0.439638	TAA - CAD+AAA+TAA MULTI
	Endothelial General	0.0131874	0.106498	0.0516787	8.07578	3.91881	0.0680251	0.195202	-4.98961e-09	8.87328e-09	-0.562319	TAA - CAD+AAA+TAA MULTI
	Endothelial Myocardial	0.0111564	0.0713498	0.0500153	6.39542	4.48311	0.219259	0.437075	-5.1004e-10	9.58036e-09	-0.0532382	TAA - CAD+AAA+TAA MULTI
	Fibroblast General	0.0163287	0.280108	0.0679082	17.1544	4.15883	0.000122192	0.00146631	5.00194e-09	1.21945e-08	0.41018	TAA - CAD+AAA+TAA MULTI
	Hepatocyte	0.014963	-0.00224856	0.0524361	-0.150274	3.50438	0.74232	0.820493	-1.68195e-08	5.78078e-09	-2.90956	TAA - CAD+AAA+TAA MULTI
	Macrophage General	0.0140874	0.0101524	0.0486069	0.720672	3.45039	0.935148	0.979633	-1.39377e-08	5.2702e-09	-2.64462	TAA - CAD+AAA+TAA MULTI
	Memory B	0.00626892	-0.00150168	0.0331627	-0.239544	5.29002	0.814523	0.881287	-1.97352e-11	9.6766e-09	-0.00203948	TAA - CAD+AAA+TAA MULTI
	Mesothelial	0.0134836	0.143977	0.0551821	10.6779	4.09253	0.0152884	0.0701698	-3.60784e-09	7.36343e-09	-0.489968	TAA - CAD+AAA+TAA MULTI
	Naive T	0.00714274	0.0315955	0.0410853	4.42344	5.75203	0.548784	0.677004	1.81609e-09	1.06721e-08	0.170171	TAA - CAD+AAA+TAA MULTI
	Natural Killer T	0.00628166	-0.00695411	0.0338398	-1.10705	5.38707	0.696034	0.798574	-1.35582e-09	1.15149e-08	-0.117745	TAA - CAD+AAA+TAA MULTI
	Pericyte General	0.0131184	0.177523	0.0657381	13.5323	5.01113	0.00887815	0.0488298	-3.78183e-09	1.13765e-08	-0.332425	TAA - CAD+AAA+TAA MULTI
	Plasma B	0.00802109	-0.000166885	0.0384178	-0.0208058	4.7896	0.830818	0.89161	-7.03787e-09	8.27851e-09	-0.850138	TAA - CAD+AAA+TAA MULTI
	Smooth Muscle General	0.00467141	0.0588246	0.0367162	12.5925	7.85978	0.134298	0.305644	1.50086e-08	1.41774e-08	1.05863	TAA - CAD+AAA+TAA MULTI
	Vascular Smooth Muscle	0.0143081	0.432559	0.0714486	30.2317	4.99357	5.0294e-10	2.21294e-08	5.53919e-08	1.04686e-08	5.29124	TAA - CAD+AAA+TAA MULTI
	Ventricular Cardiomyocyte	0.0163042	0.108135	0.0538358	6.63232	3.30196	0.0768218	0.21126	-4.44871e-09	7.39991e-09	-0.601184	TAA - CAD+AAA+TAA MULTI
	Adipocyte	0.0132895	0.134121	0.0401878	10.0923	3.02402	0.00440019	0.0152849	3.09397e-08	2.79207e-08	1.10813	CAD - CAD+AAA MULTI
	Atrial Cardiomyocyte	0.0147557	0.0721749	0.0310387	4.89133	2.10351	0.0617633	0.113233	-3.75856e-08	2.4522e-08	-1.53273	CAD - CAD+AAA MULTI
	Cardiac Fibroblast	0.0154921	0.151616	0.0328539	9.78665	2.12069	5.43209e-05	0.000398354	1.62396e-08	2.46924e-08	0.657677	CAD - CAD+AAA MULTI
	Cardiac Pericyte	0.0148983	0.166712	0.0376648	11.19	2.52813	8.15877e-05	0.000522946	3.49285e-08	1.9802e-08	1.76389	CAD - CAD+AAA MULTI
	CD4+ T	0.00677519	0.0101069	0.0203797	1.49175	3.00799	0.869638	0.918338	1.20161e-08	3.84098e-08	0.31284	CAD - CAD+AAA MULTI
	CD8+ T	0.00798821	0.00475035	0.0227428	0.59467	2.84705	0.885702	0.923685	-4.58499e-08	3.42566e-08	-1.33842	CAD - CAD+AAA MULTI
	Endocardial	0.00832221	0.0596424	0.0217871	7.16666	2.61795	0.0161212	0.0417255	-2.02886e-08	2.81985e-08	-0.719489	CAD - CAD+AAA MULTI
	Endothelial General	0.0131874	0.133199	0.0329799	10.1005	2.50087	0.000407167	0.00179154	2.83651e-08	2.53794e-08	1.11764	CAD - CAD+AAA MULTI
	Endothelial Myocardial	0.0111564	0.0991593	0.0303661	8.88812	2.72186	0.00363978	0.0133459	6.26895e-09	2.79383e-08	0.224385	CAD - CAD+AAA MULTI
	Fibroblast General	0.0163287	0.141866	0.0372157	8.68813	2.27916	0.00118259	0.0048782	-2.16608e-08	3.18675e-08	-0.679714	CAD - CAD+AAA MULTI
	Hepatocyte	0.014963	0.0808357	0.0391801	5.40236	2.61846	0.100685	0.164079	-6.87708e-09	2.28196e-08	-0.301367	CAD - CAD+AAA MULTI
	Macrophage General	0.0140874	0.0734287	0.0285325	5.21238	2.0254	0.0370442	0.0729827	-8.32666e-09	1.73698e-08	-0.479377	CAD - CAD+AAA MULTI
	Memory B	0.00626892	0.00209369	0.0203976	0.33398	3.25377	0.837143	0.897187	-3.41536e-08	3.17232e-08	-1.07661	CAD - CAD+AAA MULTI
	Mesothelial	0.0134836	0.0816573	0.028046	6.05603	2.08001	0.01673	0.0424684	-2.57982e-08	1.65315e-08	-1.56055	CAD - CAD+AAA MULTI
	Naive T	0.00714274	0.0326454	0.0254547	4.57044	3.56372	0.317631	0.43224	5.6675e-10	3.44282e-08	0.0164618	CAD - CAD+AAA MULTI
	Natural Killer T	0.00628166	-0.00521794	0.0203905	-0.830662	3.24604	0.568994	0.676641	-4.67455e-08	2.97475e-08	-1.57141	CAD - CAD+AAA MULTI
	Pericyte General	0.0131184	0.145289	0.0302639	11.0752	2.30698	2.93803e-05	0.00022813	4.70085e-09	2.15421e-08	0.218217	CAD - CAD+AAA MULTI
	Plasma B	0.00802109	0.0236659	0.0284997	2.95046	3.5531	0.580842	0.684564	-5.36745e-09	3.5143e-08	-0.152732	CAD - CAD+AAA MULTI
	Smooth Muscle General	0.00467141	0.0457096	0.0235999	9.78498	5.052	0.0882289	0.151249	2.06136e-08	3.82173e-08	0.539379	CAD - CAD+AAA MULTI
	Vascular Smooth Muscle	0.0143081	0.17822	0.0342985	12.4558	2.39713	3.08781e-06	2.71727e-05	5.13037e-08	2.7389e-08	1.87315	CAD - CAD+AAA MULTI
	Ventricular Cardiomyocyte	0.0163042	0.105266	0.0343937	6.45635	2.1095	0.00916514	0.0268844	1.31558e-08	2.51382e-08	0.523338	CAD - CAD+AAA MULTI
	Adipocyte	0.0132895	0.140411	0.0442056	10.5655	3.32635	0.00550232	0.0195182	1.34158e-08	9.52628e-09	1.4083	AAA - CAD+AAA MULTI
	Atrial Cardiomyocyte	0.0147557	0.0543727	0.0350618	3.68486	2.37615	0.250943	0.352663	-7.57118e-09	9.64631e-09	-0.784879	AAA - CAD+AAA MULTI
	Cardiac Fibroblast	0.0154921	0.128951	0.0389104	8.32367	2.51162	0.00313897	0.0125559	-1.54697e-09	8.94949e-09	-0.172856	AAA - CAD+AAA MULTI
	Cardiac Pericyte	0.0148983	0.150574	0.0377412	10.1068	2.53326	0.000355386	0.00275946	9.11283e-09	8.00372e-09	1.13858	AAA - CAD+AAA MULTI
	CD4+ T	0.00677519	0.0211925	0.0283953	3.12795	4.19107	0.610438	0.694636	-4.67299e-09	1.6965e-08	-0.275449	AAA - CAD+AAA MULTI
	CD8+ T	0.00798821	0.0208752	0.0294994	2.61326	3.69287	0.661677	0.733961	-1.12116e-08	1.85358e-08	-0.604863	AAA - CAD+AAA MULTI
	Endocardial	0.00832221	0.0978767	0.0325443	11.7609	3.91054	0.00499528	0.0193935	9.51385e-09	1.18346e-08	0.803901	AAA - CAD+AAA MULTI
	Endothelial General	0.0131874	0.136317	0.0386463	10.3369	2.93056	0.00152754	0.00840144	9.52007e-09	9.77961e-09	0.973461	AAA - CAD+AAA MULTI
	Endothelial Myocardial	0.0111564	0.102345	0.0339966	9.1737	3.04728	0.00613553	0.0202473	-1.84186e-09	9.41523e-09	-0.195625	AAA - CAD+AAA MULTI
	Fibroblast General	0.0163287	0.137241	0.0463671	8.40492	2.83961	0.00998514	0.0313819	-3.39428e-10	1.09801e-08	-0.030913	AAA - CAD+AAA MULTI
	Hepatocyte	0.014963	0.0908342	0.0460981	6.07057	3.0808	0.108268	0.188045	8.69035e-10	8.94286e-09	0.0971765	AAA - CAD+AAA MULTI
	Macrophage General	0.0140874	0.105837	0.0386953	7.5129	2.74681	0.0153112	0.0439366	4.72762e-09	6.77096e-09	0.698221	AAA - CAD+AAA MULTI
	Memory B	0.00626892	0.0254331	0.0265148	4.05701	4.22957	0.468873	0.573067	-1.34157e-09	1.289e-08	-0.104078	AAA - CAD+AAA MULTI
	Mesothelial	0.0134836	0.0627679	0.0377212	4.65512	2.79756	0.191908	0.301569	-1.31048e-08	6.50727e-09	-2.01386	AAA - CAD+AAA MULTI
	Naive T	0.00714274	0.0652535	0.0354078	9.13564	4.95717	0.10248	0.184393	1.19214e-08	1.7621e-08	0.676544	AAA - CAD+AAA MULTI
	Natural Killer T	0.00628166	0.0160393	0.0258044	2.55336	4.1079	0.704518	0.756068	-1.0592e-08	1.29028e-08	-0.820914	AAA - CAD+AAA MULTI
	Pericyte General	0.0131184	0.129061	0.0341014	9.83814	2.5995	0.000784704	0.00517904	9.94325e-11	8.72322e-09	0.0113986	AAA - CAD+AAA MULTI
	Plasma B	0.00802109	0.0218583	0.0329486	2.72511	4.10775	0.673202	0.73873	-1.058e-08	1.2067e-08	-0.876778	AAA - CAD+AAA MULTI
	Smooth Muscle General	0.00467141	0.0602485	0.0279944	12.8973	5.99271	0.0515289	0.110517	1.3131e-08	1.68901e-08	0.777442	AAA - CAD+AAA MULTI
	Vascular Smooth Muscle	0.0143081	0.128619	0.039141	8.98922	2.73558	0.00274074	0.0115941	3.29684e-09	1.01596e-08	0.324505	AAA - CAD+AAA MULTI
	Ventricular Cardiomyocyte	0.0163042	0.0615323	0.0363154	3.77401	2.22736	0.207244	0.310866	-4.41236e-09	8.83583e-09	-0.499372	AAA - CAD+AAA MULTI
	Adipocyte	0.0132895	0.133105	0.0406043	10.0158	3.05536	0.00500465	0.0169137	3.13717e-08	2.91683e-08	1.07554	CAD - CAD+TAA MULTI
	Atrial Cardiomyocyte	0.0147557	0.0722755	0.0311443	4.89814	2.11067	0.0619107	0.113503	-3.81606e-08	2.6136e-08	-1.46008	CAD - CAD+TAA MULTI
	Cardiac Fibroblast	0.0154921	0.151845	0.0332171	9.80141	2.14413	5.93973e-05	0.000412655	1.70825e-08	2.56739e-08	0.665367	CAD - CAD+TAA MULTI
	Cardiac Pericyte	0.0148983	0.165976	0.0384591	11.1406	2.58145	0.000110074	0.000689041	3.54609e-08	2.27844e-08	1.55637	CAD - CAD+TAA MULTI
	CD4+ T	0.00677519	0.00936218	0.0205053	1.38183	3.02652	0.899206	0.922881	1.40243e-08	4.01971e-08	0.348889	CAD - CAD+TAA MULTI
	CD8+ T	0.00798821	0.00338301	0.0230021	0.4235	2.8795	0.839674	0.893847	-4.93362e-08	3.59019e-08	-1.3742	CAD - CAD+TAA MULTI
	Endocardial	0.00832221	0.0586779	0.0216542	7.05076	2.60197	0.0175324	0.045378	-2.19383e-08	2.90654e-08	-0.754792	CAD - CAD+TAA MULTI
	Endothelial General	0.0131874	0.132954	0.0329646	10.0819	2.49971	0.000422514	0.00185906	2.95745e-08	2.61203e-08	1.13224	CAD - CAD+TAA MULTI
	Endothelial Myocardial	0.0111564	0.0989734	0.0306371	8.87146	2.74615	0.00406899	0.0145164	7.17259e-09	2.97362e-08	0.241207	CAD - CAD+TAA MULTI
	Fibroblast General	0.0163287	0.142353	0.0371713	8.71795	2.27644	0.00110367	0.00455265	-2.19216e-08	3.30238e-08	-0.663811	CAD - CAD+TAA MULTI
	Hepatocyte	0.014963	0.0792332	0.0395765	5.29526	2.64495	0.111825	0.177842	-8.04715e-09	2.36292e-08	-0.34056	CAD - CAD+TAA MULTI
	Macrophage General	0.0140874	0.0729988	0.0291443	5.18187	2.06883	0.042869	0.0829573	-8.49202e-09	1.81102e-08	-0.468908	CAD - CAD+TAA MULTI
	Memory B	0.00626892	0.00117665	0.0205365	0.187696	3.27593	0.803347	0.862129	-3.60109e-08	3.29977e-08	-1.09131	CAD - CAD+TAA MULTI
	Mesothelial	0.0134836	0.0809708	0.0283357	6.00512	2.10149	0.0188301	0.0462532	-2.7218e-08	1.74683e-08	-1.55814	CAD - CAD+TAA MULTI
	Naive T	0.00714274	0.031147	0.0255595	4.36065	3.57839	0.347857	0.473372	-1.02469e-09	3.55763e-08	-0.0288026	CAD - CAD+TAA MULTI
	Natural Killer T	0.00628166	-0.0061861	0.0205868	-0.984786	3.27728	0.540947	0.643288	-4.84856e-08	3.13632e-08	-1.54594	CAD - CAD+TAA MULTI
	Pericyte General	0.0131184	0.14564	0.0298164	11.1019	2.27286	1.8922e-05	0.000146924	5.74274e-09	2.21417e-08	0.259363	CAD - CAD+TAA MULTI
	Plasma B	0.00802109	0.0228944	0.0287246	2.85428	3.58113	0.602151	0.708736	-5.61486e-09	3.65539e-08	-0.153605	CAD - CAD+TAA MULTI
	Smooth Muscle General	0.00467141	0.045223	0.0237191	9.68082	5.0775	0.0930122	0.155413	2.17355e-08	4.08037e-08	0.532684	CAD - CAD+TAA MULTI
	Vascular Smooth Muscle	0.0143081	0.17897	0.0343845	12.5083	2.40314	2.5943e-06	2.35915e-05	5.43044e-08	2.87589e-08	1.88827	CAD - CAD+TAA MULTI
	Ventricular Cardiomyocyte	0.0163042	0.104748	0.0344958	6.42459	2.11576	0.00980522	0.0281938	1.2984e-08	2.66748e-08	0.48675	CAD - CAD+TAA MULTI
	Adipocyte	0.0132895	0.0847267	0.0525082	6.37545	3.9511	0.170578	0.402076	-1.21521e-08	7.34832e-09	-1.65372	TAA - CAD+TAA MULTI
	Atrial Cardiomyocyte	0.0147557	0.0646761	0.0541753	4.38313	3.67149	0.347273	0.565927	-1.11451e-08	7.94452e-09	-1.40287	TAA - CAD+TAA MULTI
	Cardiac Fibroblast	0.0154921	0.262163	0.05667	16.9223	3.65799	1.21623e-05	0.00017838	9.62984e-09	1.2104e-08	0.795592	TAA - CAD+TAA MULTI
	Cardiac Pericyte	0.0148983	0.123013	0.0592163	8.25685	3.97471	0.0653108	0.205263	-9.60415e-09	8.975e-09	-1.0701	TAA - CAD+TAA MULTI
	CD4+ T	0.00677519	-0.00127386	0.0356955	-0.188019	5.26856	0.821124	0.881207	1.36767e-08	1.33598e-08	1.02372	TAA - CAD+TAA MULTI
	CD8+ T	0.00798821	-0.0290716	0.0402092	-3.63931	5.03357	0.354866	0.571248	-2.10584e-08	1.16786e-08	-1.80316	TAA - CAD+TAA MULTI
	Endocardial	0.00832221	0.0576452	0.0459633	6.92667	5.52297	0.281401	0.495265	-3.26671e-09	1.11746e-08	-0.292333	TAA - CAD+TAA MULTI
	Endothelial General	0.0131874	0.0948043	0.0550729	7.18902	4.17619	0.133017	0.34428	-5.33534e-09	9.79887e-09	-0.544485	TAA - CAD+TAA MULTI
	Endothelial Myocardial	0.0111564	0.0569013	0.051313	5.10034	4.59943	0.363619	0.578285	-2.05323e-09	1.02263e-08	-0.200779	TAA - CAD+TAA MULTI
	Fibroblast General	0.0163287	0.27418	0.0732221	16.7913	4.48426	0.00043022	0.00567891	6.70023e-09	1.40969e-08	0.475297	TAA - CAD+TAA MULTI
	Hepatocyte	0.014963	-0.0131425	0.0590909	-0.878333	3.94913	0.633464	0.746583	-1.75659e-08	6.57426e-09	-2.67191	TAA - CAD+TAA MULTI
	Macrophage General	0.0140874	-0.0168197	0.0516607	-1.19396	3.66716	0.548842	0.713758	-1.65602e-08	5.88756e-09	-2.81274	TAA - CAD+TAA MULTI
	Memory B	0.00626892	-0.0204688	0.0339475	-3.26513	5.41522	0.433263	0.656412	-3.86866e-09	1.04486e-08	-0.370256	TAA - CAD+TAA MULTI
	Mesothelial	0.0134836	0.147447	0.0585033	10.9353	4.33885	0.0183025	0.096637	-1.21436e-09	8.16585e-09	-0.148712	TAA - CAD+TAA MULTI
	Naive T	0.00714274	0.0210072	0.0424078	2.94105	5.93719	0.742252	0.82647	8.40529e-10	1.16777e-08	0.0719774	TAA - CAD+TAA MULTI
	Natural Killer T	0.00628166	-0.0174732	0.0347687	-2.78162	5.53495	0.495251	0.713758	-2.74483e-09	1.25361e-08	-0.218954	TAA - CAD+TAA MULTI
	Pericyte General	0.0131184	0.167132	0.0691104	12.7403	5.26819	0.019198	0.0974665	-5.57204e-09	1.24062e-08	-0.449132	TAA - CAD+TAA MULTI
	Plasma B	0.00802109	-0.0158887	0.039822	-1.98086	4.96466	0.548135	0.713758	-7.98128e-09	9.20437e-09	-0.867118	TAA - CAD+TAA MULTI
	Smooth Muscle General	0.00467141	0.0531082	0.0378238	11.3688	8.09688	0.192134	0.422694	1.63057e-08	1.54718e-08	1.0539	TAA - CAD+TAA MULTI
	Vascular Smooth Muscle	0.0143081	0.437647	0.0766926	30.5873	5.36007	2.05385e-09	1.6005e-07	5.9694e-08	1.1501e-08	5.19034	TAA - CAD+TAA MULTI
	Ventricular Cardiomyocyte	0.0163042	0.104427	0.0558919	6.40491	3.42807	0.101958	0.28635	-2.9528e-09	7.96812e-09	-0.370576	TAA - CAD+TAA MULTI
	Adipocyte	0.0132895	0.144641	0.0495047	10.8838	3.72509	0.00829415	0.0260673	-2.28416e-09	6.08347e-09	-0.37547	AAA - AAA+TAA MULTI
	Atrial Cardiomyocyte	0.0147557	0.0932715	0.0492597	6.32106	3.33835	0.106148	0.203066	-1.07782e-09	6.70235e-09	-0.160812	AAA - AAA+TAA MULTI
	Cardiac Fibroblast	0.0154921	0.2673	0.0564809	17.2539	3.64578	4.74628e-06	6.26509e-05	8.97783e-09	6.50434e-09	1.38028	AAA - AAA+TAA MULTI
	Cardiac Pericyte	0.0148983	0.159434	0.0514664	10.7015	3.45452	0.0052907	0.0196164	-6.44025e-09	6.22046e-09	-1.03533	AAA - AAA+TAA MULTI
	CD4+ T	0.00677519	0.0401125	0.0415356	5.9205	6.13055	0.421605	0.535113	3.02123e-09	1.21208e-08	0.249259	AAA - AAA+TAA MULTI
	CD8+ T	0.00798821	0.0284997	0.0397282	3.56772	4.97336	0.605535	0.695048	-1.73722e-08	1.22151e-08	-1.42219	AAA - AAA+TAA MULTI
	Endocardial	0.00832221	0.119856	0.0431767	14.402	5.18813	0.00945033	0.027721	1.75968e-09	8.2924e-09	0.212204	AAA - AAA+TAA MULTI
	Endothelial General	0.0131874	0.177234	0.0536148	13.4397	4.06561	0.00239813	0.0109156	-1.32299e-09	7.13483e-09	-0.185428	AAA - AAA+TAA MULTI
	Endothelial Myocardial	0.0111564	0.17014	0.0504962	15.2504	4.52622	0.00144219	0.00778977	1.03982e-08	7.49273e-09	1.38777	AAA - AAA+TAA MULTI
	Fibroblast General	0.0163287	0.277403	0.0570269	16.9887	3.49243	4.12232e-06	6.04606e-05	8.3608e-09	7.03653e-09	1.1882	AAA - AAA+TAA MULTI
	Hepatocyte	0.014963	0.0751595	0.0541406	5.02301	3.61829	0.269172	0.390448	-6.86312e-09	5.17899e-09	-1.32519	AAA - AAA+TAA MULTI
	Macrophage General	0.0140874	0.144857	0.0528748	10.2827	3.75335	0.0120652	0.0338853	1.67692e-09	4.81355e-09	0.348374	AAA - AAA+TAA MULTI
	Memory B	0.00626892	0.0459886	0.0382525	7.33598	6.10194	0.299594	0.420707	1.88119e-09	9.51861e-09	0.197633	AAA - AAA+TAA MULTI
	Mesothelial	0.0134836	0.0921806	0.0498	6.83649	3.69337	0.113602	0.214221	-1.42918e-08	5.66483e-09	-2.52289	AAA - AAA+TAA MULTI
	Naive T	0.00714274	0.0725088	0.0452676	10.1514	6.33757	0.150893	0.265572	6.72925e-10	1.15647e-08	0.058188	AAA - AAA+TAA MULTI
	Natural Killer T	0.00628166	0.0427165	0.0389721	6.80018	6.2041	0.349839	0.471211	3.03498e-09	1.07653e-08	0.281922	AAA - AAA+TAA MULTI
	Pericyte General	0.0131184	0.176114	0.0510418	13.4249	3.89085	0.00114902	0.00697525	-2.83096e-09	7.25608e-09	-0.390149	AAA - AAA+TAA MULTI
	Plasma B	0.00802109	0.0371462	0.0417279	4.63107	5.20228	0.485559	0.604658	-9.60295e-09	7.35261e-09	-1.30606	AAA - AAA+TAA MULTI
	Smooth Muscle General	0.00467141	0.0800824	0.033938	17.1431	7.26504	0.0277859	0.0692025	1.28184e-08	1.18053e-08	1.08581	AAA - AAA+TAA MULTI
	Vascular Smooth Muscle	0.0143081	0.289512	0.0588725	20.2341	4.11462	8.11904e-07	1.53102e-05	2.3111e-08	7.13024e-09	3.24127	AAA - AAA+TAA MULTI
	Ventricular Cardiomyocyte	0.0163042	0.0804051	0.0514669	4.93155	3.15666	0.212783	0.334373	-1.03324e-08	6.26692e-09	-1.64872	AAA - AAA+TAA MULTI
	Adipocyte	0.0132895	0.105649	0.0519079	7.94981	3.90593	0.0742515	0.204192	-1.08898e-08	6.76548e-09	-1.60961	TAA - AAA+TAA MULTI
	Atrial Cardiomyocyte	0.0147557	0.0832028	0.0541206	5.63869	3.66778	0.194229	0.390771	-8.68559e-09	7.14187e-09	-1.21615	TAA - AAA+TAA MULTI
	Cardiac Fibroblast	0.0154921	0.294301	0.0574159	18.9968	3.70614	1.13421e-06	1.87145e-05	1.20642e-08	9.95996e-09	1.21127	TAA - AAA+TAA MULTI
	Cardiac Pericyte	0.0148983	0.123275	0.0565491	8.27444	3.79568	0.0536176	0.164594	-1.35205e-08	8.25136e-09	-1.63858	TAA - AAA+TAA MULTI
	CD4+ T	0.00677519	0.00694269	0.0360972	1.02472	5.32785	0.996285	0.996285	1.12555e-08	1.17538e-08	0.957608	TAA - AAA+TAA MULTI
	CD8+ T	0.00798821	-0.0199665	0.040101	-2.49949	5.02002	0.483894	0.655643	-2.1961e-08	1.04582e-08	-2.09988	TAA - AAA+TAA MULTI
	Endocardial	0.00832221	0.065886	0.0447723	7.91689	5.37985	0.198346	0.390771	-5.06321e-09	1.00232e-08	-0.505151	TAA - AAA+TAA MULTI
	Endothelial General	0.0131874	0.116171	0.0526491	8.80925	3.99239	0.0490569	0.157939	-5.71564e-09	8.84001e-09	-0.646565	TAA - AAA+TAA MULTI
	Endothelial Myocardial	0.0111564	0.0859026	0.0524448	7.69986	4.70088	0.145303	0.332716	2.10181e-09	9.61539e-09	0.218588	TAA - AAA+TAA MULTI
	Fibroblast General	0.0163287	0.298439	0.0695866	18.2769	4.26161	6.10621e-05	0.000762474	5.41382e-09	1.20689e-08	0.448575	TAA - AAA+TAA MULTI
	Hepatocyte	0.014963	0.00250788	0.0532362	0.167605	3.55785	0.81456	0.882797	-1.63266e-08	5.70548e-09	-2.86156	TAA - AAA+TAA MULTI
	Macrophage General	0.0140874	0.0158892	0.0504353	1.12791	3.58018	0.971313	0.978728	-1.34713e-08	5.2975e-09	-2.54296	TAA - AAA+TAA MULTI
	Memory B	0.00626892	0.000607619	0.0345632	0.0969257	5.51342	0.869592	0.918289	1.65828e-10	9.58901e-09	0.0172936	TAA - AAA+TAA MULTI
	Mesothelial	0.0134836	0.154681	0.0575174	11.4718	4.26572	0.0114134	0.0579451	-3.44304e-09	7.29656e-09	-0.471872	TAA - AAA+TAA MULTI
	Naive T	0.00714274	0.0330908	0.0425565	4.63278	5.95802	0.539224	0.695107	1.0387e-09	1.05026e-08	0.0988997	TAA - AAA+TAA MULTI
	Natural Killer T	0.00628166	-0.00699107	0.035329	-1.11293	5.62415	0.707063	0.811585	-2.38772e-09	1.13383e-08	-0.210588	TAA - AAA+TAA MULTI
	Pericyte General	0.0131184	0.189677	0.0687546	14.4588	5.24107	0.00725549	0.043533	-2.91929e-09	1.147e-08	-0.254515	TAA - AAA+TAA MULTI
	Plasma B	0.00802109	0.00271573	0.0403815	0.338574	5.03442	0.895159	0.937785	-6.96538e-09	8.18108e-09	-0.851401	TAA - AAA+TAA MULTI
	Smooth Muscle General	0.00467141	0.0618139	0.0393301	13.2324	8.41934	0.140028	0.330067	1.43302e-08	1.48272e-08	0.966486	TAA - AAA+TAA MULTI
	Vascular Smooth Muscle	0.0143081	0.461485	0.0745515	32.2534	5.21043	2.01888e-10	1.11946e-08	5.68445e-08	1.04151e-08	5.4579	TAA - AAA+TAA MULTI
	Ventricular Cardiomyocyte	0.0163042	0.113767	0.0559277	6.97774	3.43026	0.0705943	0.198265	-4.99414e-09	7.3469e-09	-0.679762	TAA - AAA+TAA MULTI

### Sheet: ST17
Supplementary Table 17. GWAS-eQTL colocalisation posterior probabilities
	TRAIT_CONFIGURATION	CELL/TISSUE	LOCUS	PP
	CAD_META	artery_coronary	CLEC18A	0.9936
	TAA_META	adipose_visceral	PLA2G4B	0.8477
	TAA_META	artery_coronary	CRIM1	0.9613
	TAA_META	heart_atrial	PLA2G4B	0.9227
	TAA_META	heart_ventricle	PLA2G4B	0.9057
	CAD_CADAAATAA_MULTI	artery_coronary	CLEC18A	0.994
	AAA_CADAAATAA_MULTI	adipose_visceral	MIA3	0.9507
	AAA_CADAAATAA_MULTI	artery_coronary	PHACTR1	0.5962
	AAA_CADAAATAA_MULTI	cells_fibroblast	MIA3	0.6365
	AAA_CADAAATAA_MULTI	heart_ventricle	MIA3	0.9337
	AAA_CADAAATAA_MULTI	whole_blood	DCLRE1B	0.8389
	TAA_CADAAATAA_MULTI	adipose_visceral	AMH	0.7066
	TAA_CADAAATAA_MULTI	artery_coronary	AMH	0.8221
	TAA_CADAAATAA_MULTI	heart_atrial	ZNF589	0.618
	TAA_CADAAATAA_MULTI	heart_ventricle	AMH	0.8084
	CAD_CADAAA_MULTI	artery_coronary	CLEC18A	0.9942
	AAA_CADAAA_MULTI	adipose_subcut	MIA3	0.6881
	AAA_CADAAA_MULTI	adipose_visceral	MIA3	0.9125
	AAA_CADAAA_MULTI	heart_ventricle	MIA3	0.8676
	AAA_CADAAA_MULTI	whole_blood	MIA3	0.6755
	CAD_CADTAA_MULTI	artery_coronary	CLEC18A	0.9938
	TAA_CADTAA_MULTI	adipose_visceral	ZNF589	0.7526
	TAA_CADTAA_MULTI	artery_coronary	ZNF589	0.8303
	TAA_CADTAA_MULTI	heart_atrial	ZNF589	0.6684
	TAA_CADTAA_MULTI	heart_ventricle	ZNF589	0.7589
	AAA_AAATAA_MULTI	artery_coronary	FAM117B	0.6514
	AAA_AAATAA_MULTI	heart_atrial	FAM117B	0.6446
	AAA_AAATAA_MULTI	heart_ventricle	CEP57	0.9195
	TAA_AAATAA_MULTI	artery_coronary	CARF	0.6109
	TAA_AAATAA_MULTI	heart_ventricle	PLA2G4B	0.5004
